# Proteomic analysis of human serum Extracellular Vesicles reveals early diagnostic markers for Amyotrophic Lateral Sclerosis

**DOI:** 10.1101/2023.07.26.23292854

**Authors:** Natasha Vassileff, Pascal Leblanc, Emilien Bernard, Anthony Fourier, Isabelle Quadrio, Rohan G. T. Lowe, Jereme G. Spiers, Andrew F. Hill, Lesley Cheng

## Abstract

Amyotrophic Lateral Sclerosis (ALS) is a neurodegenerative disease characterized by the deposition of misfolded proteins leading to the death of motor neurons. Several ALS-associated proteins, including TAR DNA-binding protein 43 (TDP-43) and Superoxide dismutase-1 (SOD-1), have been linked to small extracellular vesicles (EVs). However, the role of these EVs and their cargo in ALS patients, prior to treatment intervention, has not been investigated. This study aims to identify the earliest protein changes facilitated by EVs in ALS by examining the serum of recently diagnosed ALS patients. EVs were isolated from the serum of ALS (n = 25) and healthy control (HC, n = 9) patients before undergoing proteomics analysis. This resulted in the identification of a panel of 9 significantly up-regulated proteins and included haptoglobin and hemoglobin subunits, complement, and afamin, which are involved in pathways including heme homeostasis and autophagy. The identification of haptoglobin in ALS serum EVs suggests it has potential as an early diagnostic biomarker whilst activation of autophagy pathways suggests early recruitment of clearance pathways in ALS. This study uncovers the processes and proteins facilitated through small EVs in the initial stages of ALS. Proteomics data are available via ProteomeXchange with identifier PXD036652.

**Statement of significance of the study:** The role of small EVs, which are involved in cell-to-cell communication, and their cargo in the initiation of ALS has not been investigated. This study is the first to identify the earliest protein changes occurring in ALS through small EV facilitation. This study examined serum from newly diagnosed ALS patients, prior to treatment intervention. Therefore, the EVs, isolated from ALS and healthy control patients, captured novel ALS associated changes without confoundment from medication, which could mask early changes. A panel of 9 statistically up-regulated proteins was identified after mass spectrometry analysis. These included: haptoglobin and hemoglobin subunits, complement, and afamin. The identification of up-regulated levels of these proteins in the ALS serum EVs suggests they have potential as diagnostic biomarkers whilst identifying pathways including chaperone mediated autophagy (CMA) and microautophagy suggests early recruitment of clearance pathways in ALS. Therefore, this study uncovered the proteins being facilitated through small EVs in the initial stages of ALS.

## Supplementary Table S2 for "Proteomic analysis of human serum Extracellular Vesicles reveals early diagnostic markers for Amyotrophic Lateral Sclerosis"

### Sheet: perseus_t-test_ALS-vs-Control
column name	Accession	Description	-Log Student's T-test p-value ALS_Control	Student's T-test q-value ALS_Control	Student's T-test Difference ALS_Control	Student's T-test Test statistic ALS_Control	Student's T-test Significant ALS_Control	Student's T-test significant	Abun_ALS_1	Abun_ALS_2	Abun_ALS_3	Abun_ALS_4	Abun_ALS_5	Abun_ALS_6	Abun_ALS_7	Abun_ALS_8	Abun_ALS_9	Abun_ALS_10	Abun_ALS_11	Abun_ALS_12	Abun_ALS_14	Abun_ALS_15	Abun_ALS_16	Abun_ALS_17	Abun_ALS_18	Abun_ALS_19	Abun_ALS_20	Abun_ALS_21	Abun_ALS_22	Abun_ALS_23	Abun_ALS_24	Abun_ALS_25	Abun_ALS_37	Abun_IBM_13	Abun_IBM_26	Abun_Control_28	Abun_Control_30	Abun_Control_31	Abun_Control_32	Abun_Control_33	Abun_Control_34	Abun_Control_35	Abun_Control_36	Abun_Control_27	Abun_Control_29	Chromosome	Modifications	Found in Sample: [S1] F1: Sample_ALS_1	Found in Sample: [S2] F2: Sample_ALS_2	Found in Sample: [S3] F3: Sample_ALS_3	Found in Sample: [S4] F4: Sample_ALS_4	Found in Sample: [S5] F5: Sample_ALS_5	Found in Sample: [S6] F6: Sample_ALS_6	Found in Sample: [S7] F7: Sample_ALS_7	Found in Sample: [S8] F8: Sample_ALS_8	Found in Sample: [S9] F9: Sample_ALS_9	Found in Sample: [S10] F10: Sample_ALS_10	Found in Sample: [S11] F11: Sample_ALS_11	Found in Sample: [S12] F12: Sample_ALS_12	Found in Sample: [S13] F13: Sample_ALS_14	Found in Sample: [S14] F14: Sample_ALS_15	Found in Sample: [S15] F15: Sample_ALS_16	Found in Sample: [S16] F16: Sample_ALS_17	Found in Sample: [S17] F17: Sample_ALS_18	Found in Sample: [S18] F18: Sample_ALS_19	Found in Sample: [S19] F19: Sample_ALS_20	Found in Sample: [S20] F20: Sample_ALS_21	Found in Sample: [S21] F21: Sample_ALS_22	Found in Sample: [S22] F22: Sample_ALS_23	Found in Sample: [S23] F23: Sample_ALS_24	Found in Sample: [S24] F24: Sample_ALS_25	Found in Sample: [S25] F25: Sample_ALS_37	Found in Sample: [S26] F26: Sample_IBM_13	Found in Sample: [S27] F27: Sample_IBM_26	Found in Sample: [S28] F28: Sample_Control_28	Found in Sample: [S29] F29: Sample_Control_30	Found in Sample: [S30] F30: Sample_Control_31	Found in Sample: [S31] F31: Sample_Control_32	Found in Sample: [S32] F32: Sample_Control_33	Found in Sample: [S33] F33: Sample_Control_34	Found in Sample: [S34] F34: Sample_Control_35	Found in Sample: [S35] F35: Sample_Control_36	Found in Sample: [S36] F36: Sample_Control_27	Found in Sample: [S37] F37: Sample_Control_29	# Protein Pathway Groups	# Razor Peptides	# Protein Groups	# Peptides	# PSMs	# Unique Peptides	# AAs	MW [kDa]	calc. pI	Score Sequest HT: Sequest HT	# Peptides (by Search Engine): Sequest HT	Coverage [%]	Exp. q-value: Combined	Sum PEP Score	Protein FDR Confidence: Combined	Pfam IDs	Entrez Gene ID	Gene Symbol	Reactome Pathways	Ensembl Gene ID	KEGG Pathways	WikiPathways	Master	Accession	Description	Biological Process	Cellular Component	Molecular Function
type	T	T	N	N	N	N	C	C	E	E	E	E	E	E	E	E	E	E	E	E	E	E	E	E	E	E	E	E	E	E	E	E	E	E	E	E	E	E	E	E	E	E	E	E	E	C	C	C	C	C	C	C	C	C	C	C	C	C	C	C	C	C	C	C	C	C	C	C	C	C	C	C	C	C	C	C	C	C	C	C	C	C	C	C	N	N	N	N	N	N	N	N	N	N	N	N	N	N	N	T	T	T	T	T	T	T	T	T	T	T	T	T
Disease									ALS	ALS	ALS	ALS	ALS	ALS	ALS	ALS	ALS	ALS	ALS	ALS	ALS	ALS	ALS	ALS	ALS	ALS	ALS	ALS	ALS	ALS	ALS	ALS	ALS	IBM	IBM	Control	Control	Control	Control	Control	Control	Control	Control	Control	Control
	P69905	Hemoglobin subunit alpha OS=Homo sapiens OX=9606 GN=HBA2 PE=1 SV=2	2.95894	0.268	1.00594	3.57656			26.767	25.8518	25.7101	25.6067	26.7393	25.6548	25.6418	26.3468	26.2315	27.3097	26.2286	25.4422	26.5557	24.5822	26.068	25.1305	26.4087	26.8913	25.593	26.1987	27.0648	25.2492	25.2666	25.8533	25.154	24.5073	25.0304	25.1349	24.3727	25.4504	25.5481	23.3669	25.831	26.2216	24.3288	25.5295	23.9751	16	Met-loss [N-Term]	High	High	High	High	High	High	High	High	High	High	High	High	High	High	High	High	High	High	High	High	High	High	High	High	High	High	High	High	High	High	High	High	High	High	High	High	High	13	0	1	11	321	11	142	15.2	8.68	912.63	11	97	0	179.117	NaN	Pf00042	3040;3039	HBA2;HBA1	Scavenging of heme from plasma;Erythrocytes take up carbon dioxide and release oxygen;Erythrocytes take up oxygen and release carbon dioxide	ENSG00000206172.8;ENSG00000188536.12	Malaria;African trypanosomiasis	Selenium Micronutrient Network;Vitamin B12 Metabolism;Folate Metabolism;Effects of Nitric Oxide	IsMasterProtein	P69905	Hemoglobin subunit alpha OS=Homo sapiens OX=9606 GN=HBA2 PE=1 SV=2	cell organization and biogenesis;metabolic process;regulation of biological process;response to stimulus;transport	cytosol;extracellular;membrane;organelle lumen	antioxidant activity;catalytic activity;metal ion binding;protein binding;transporter activity
	P19823	Inter-alpha-trypsin inhibitor heavy chain H2 OS=Homo sapiens OX=9606 GN=ITIH2 PE=1 SV=2	0.595029	0.533824	0.144814	1.16073			29.4223	29.2634	28.6743	29.2358	29.0603	29.189	29.2296	29.5482	29.1443	29.1524	28.8613	29.3245	28.3531	28.6808	29.2491	29.4431	29.3236	28.8732	29.5503	29.4305	28.9496	29.8125	29.1781	28.4699	29.0826	29.0831	28.7854	28.6886	28.8421	29.4407	28.9763	28.9028	28.7193	29.2315	28.5755	29.2019	29.3738	10		High	High	High	High	High	High	High	High	High	High	High	High	High	High	High	High	High	High	High	High	High	High	High	High	High	High	High	High	High	High	High	High	High	High	High	High	High	4	0	1	30	1589	30	946	106.4	6.86	5146.58	30	45	0	443.66	NaN	Pf00092, Pf06668, Pf08487, Pf13519, Pf13768	3698	ITIH2	Post-translational protein phosphorylation;Regulation of Insulin-like Growth Factor (IGF) transport and uptake by Insulin-like Growth Factor Binding Proteins (IGFBPs)	ENSG00000151655.18			IsMasterProtein	P19823	Inter-alpha-trypsin inhibitor heavy chain H2 OS=Homo sapiens OX=9606 GN=ITIH2 PE=1 SV=2	metabolic process;regulation of biological process	extracellular;organelle lumen	enzyme regulator activity
	Q96PD5	N-acetylmuramoyl-L-alanine amidase OS=Homo sapiens OX=9606 GN=PGLYRP2 PE=1 SV=1	0.350741	0.711586	0.154916	0.771463			25.9124	25.9632	24.4389	25.3553	25.6693	25.3391	25.5998	25.2895	24.6069	25.4396	25.3244	26.2791	24.7873	25.2375	25.3279	25.8658	25.9194	25.4021	25.7048	26.3833	25.8486	23.6922	25.2821	25.2507	25.654	25.2879	24.7305	25.2634	25.1207	25.7473	25.2401	25.3064	25.1619	25.8169	24.6263	25.5956	24.8016	19		High	High	High	High	High	High	High	High	High	High	High	High	High	High	High	High	High	High	High	High	High	Peak Found	High	High	High	High	High	High	High	High	High	High	High	High	High	High	High	3	0	1	14	323	14	576	62.2	7.55	875.54	14	44	0	136.65	NaN	Pf01510	114770	PGLYRP2	Antimicrobial peptides	ENSG00000161031.12			IsMasterProtein	Q96PD5	N-acetylmuramoyl-L-alanine amidase OS=Homo sapiens OX=9606 GN=PGLYRP2 PE=1 SV=1	defense response;metabolic process;regulation of biological process;response to stimulus	extracellular;membrane	catalytic activity;metal ion binding;receptor activity;signal transducer activity
	A0A075B6S5	Immunoglobulin kappa variable 1-27 OS=Homo sapiens OX=9606 GN=IGKV1-27 PE=3 SV=1	0.671632	0.494516	-0.243723	-1.26992			24.2776	24.7341	24.7803	24.3809	23.7445	24.2255	23.9993	24.3235	23.9346	24.0657	24.1701	24.3175	24.9804	24.1915	23.5279	24.4046	24.7417	24.3309	23.8842	24.6279	23.5829	25.4366	24.5737	23.1338	24.1158	24.0295	23.3388	24.2188	23.8308	23.7229	24.411	24.8311	24.814	24.4977	25.6284	24.1992	24.8774	2;CHR_HG2290_PATCH		Not Found	Not Found	Not Found	Not Found	Not Found	Not Found	Not Found	Not Found	Peak Found	Not Found	Not Found	Peak Found	Not Found	Not Found	Peak Found	Not Found	Not Found	Not Found	Peak Found	Not Found	Not Found	Not Found	Not Found	Not Found	Not Found	High	Not Found	Peak Found	Not Found	Not Found	Not Found	Not Found	Not Found	Not Found	Peak Found	Peak Found	Not Found	0	1	1	2	76	1	117	12.7	8.29	228.3	2	29	0	22.243	NaN	Pf00047, Pf07679, Pf07686, Pf13927	28935	IGKV1-27		ENSG00000282666.1;ENSG00000244575.3			IsMasterProtein	A0A075B6S5	Immunoglobulin kappa variable 1-27 OS=Homo sapiens OX=9606 GN=IGKV1-27 PE=3 SV=1	response to stimulus	extracellular;membrane
	P05156	Complement factor I OS=Homo sapiens OX=9606 GN=CFI PE=1 SV=2	0.0220458	0.960248	-0.0213908	-0.062547			27.5182	28.7358	29.3664	28.2211	28.6772	29.7582	28.7172	29.733	28.2506	27.4316	29.6425	28.4107	27.259	29.1316	27.9734	28.4182	28.7292	29.9538	29.0591	28.0507	28.9449	25.0917	28.7058	29.028	28.2935	28.777	28.8272	28.8031	28.0166	29.0044	28.3082	29.1051	28.7671	27.4633	28.0135	29.2483	28.7249	4		High	High	High	High	High	High	High	High	High	High	High	High	High	High	High	High	High	High	High	High	High	High	High	High	High	High	High	High	High	High	High	High	High	High	High	High	High	7	0	1	13	333	13	583	65.7	7.5	802.5	13	31	0	147.024	NaN	Pf00057, Pf00089, Pf00530	3426	CFI	Regulation of Complement cascade	ENSG00000205403.12	Complement and coagulation cascades;Staphylococcus aureus infection	Complement and Coagulation Cascades	IsMasterProtein	P05156	Complement factor I OS=Homo sapiens OX=9606 GN=CFI PE=1 SV=2	defense response;metabolic process;regulation of biological process;response to stimulus;transport	extracellular;membrane	catalytic activity;metal ion binding;protein binding;receptor activity
	P02747	Complement C1q subcomponent subunit C OS=Homo sapiens OX=9606 GN=C1QC PE=1 SV=3	0.91267	0.438476	0.614676	1.58602			22.1956	24.4628	22.9836	22.7774	22.4189	22.5908	23.192	23.2593	23.8494	23.0544	24.4545	24.0906	24.6156	24.5317	23.4795	23.9014	24.2878	23.7941	24.3269	23.5434	25.1159	22.453	24.0999	23.6425	21.0735	23.0413	22.3656	21.3597	20.2278	23.2308	23.8407	24.3534	24.0472	22.7206	23.58	22.8124	22.9584	1		High	High	High	High	High	High	High	High	High	High	High	High	High	High	Peak Found	High	High	High	High	High	High	High	High	Peak Found	High	High	High	Peak Found	High	Peak Found	High	High	High	High	High	High	High	19	0	1	5	71	5	245	25.8	8.41	164.52	5	31	0	41.636	NaN	Pf00229, Pf00386	714	C1QC	Regulation of Complement cascade;Classical antibody-mediated complement activation	ENSG00000159189.11	Chagas disease (American trypanosomiasis);Staphylococcus aureus infection;Pertussis;Systemic lupus erythematosus;Prion diseases;Complement and coagulation cascades	Allograft Rejection;Microglia Pathogen Phagocytosis Pathway;Oxidative Damage;TYROBP Causal Network;Complement Activation;Complement and Coagulation Cascades	IsMasterProtein	P02747	Complement C1q subcomponent subunit C OS=Homo sapiens OX=9606 GN=C1QC PE=1 SV=3	defense response;metabolic process;regulation of biological process;response to stimulus	extracellular;membrane	catalytic activity;protein binding
	P02100	Hemoglobin subunit epsilon OS=Homo sapiens OX=9606 GN=HBE1 PE=1 SV=2	2.09658	0.2824	0.720641	2.82279			26.0517	25.2883	24.8909	23.8297	25.3392	24.9565	24.7506	25.3908	24.7902	25.6811	25.6337	24.5986	25.0443	23.8005	25.3004	24.0355	25.8072	25.8825	24.4216	25.3746	25.5775	26.3183	24.1338	24.4107	24.5979	23.7063	24.2873	24.1592	24.0165	24.5237	24.9421	23.0604	24.1101	25.3979	24.2129	24.7972	23.936	11		Not Found	Not Found	Not Found	Not Found	Not Found	Not Found	Not Found	Not Found	Not Found	Not Found	Not Found	Not Found	Not Found	Not Found	Not Found	Not Found	Not Found	Not Found	Not Found	Not Found	Not Found	Not Found	Not Found	Not Found	Not Found	Not Found	Not Found	Not Found	Not Found	Not Found	Not Found	Not Found	Not Found	Not Found	Not Found	Not Found	Not Found	2	0	2	1	59	0	147	16.2	8.63	116.84	1	7	0.003	5.666	NaN	Pf00042	3046	HBE1	Factors involved in megakaryocyte development and platelet production	ENSG00000213931.5			None	P02100	Hemoglobin subunit epsilon OS=Homo sapiens OX=9606 GN=HBE1 PE=1 SV=2	cell organization and biogenesis;coagulation;response to stimulus;transport	cytosol	metal ion binding;protein binding;transporter activity
	P0DP04	Immunoglobulin heavy variable 3-43D OS=Homo sapiens OX=9606 GN=IGHV3-43D PE=3 SV=1	0.775002	0.455556	-0.412091	-1.41006			24.9694	24.7692	24.9966	23.8301	24.4708	25.2441	24.4067	24.7339	23.8833	23.5067	24.0532	25.076	25.5756	24.6933	24.4416	24.4874	25.3083	24.0174	23.944	24.0676	24.0144	21.4012	24.2338	23.9854	24.0804	25.1877	24.4301	24.558	23.4072	24.2894	25.0574	24.9697	24.7939	25.2763	26.0844	24.6254	24.3356	14		High	High	High	High	High	High	High	High	Not Found	Peak Found	High	High	High	High	High	High	High	Not Found	High	High	Not Found	Peak Found	High	High	High	High	Peak Found	High	High	High	High	High	High	High	High	High	Not Found	0	0	1	3	167	2	118	13	5.41	370.69	3	35	0	43.385	NaN	Pf07686	103106901	IGHV3-43D					None	P0DP04	Immunoglobulin heavy variable 3-43D OS=Homo sapiens OX=9606 GN=IGHV3-43D PE=3 SV=1	response to stimulus	extracellular;membrane
	P22792	Carboxypeptidase N subunit 2 OS=Homo sapiens OX=9606 GN=CPN2 PE=1 SV=3	0.467584	0.5982	0.233389	0.966683			24.7003	25.604	24.8985	25.1593	24.3157	24.592	23.9757	24.524	25.8247	24.2994	27.1203	24.925	25.3897	25.5083	25.2286	24.8887	24.8645	25.3764	25.4264	24.8562	24.6893	24.9984	25.308	24.4494	24.683	24.892	25.1287	24.6013	24.5238	24.8888	24.9081	24.1364	25.1831	23.9602	26.3269	24.2071	25.1726	3		High	High	High	High	High	High	High	High	High	High	High	High	High	High	High	High	High	High	High	High	High	High	High	High	High	High	High	High	High	High	High	High	High	High	High	High	High	4	0	1	8	231	8	545	60.5	5.99	635.68	8	30	0	90.224	NaN	Pf12799, Pf13855	1370	CPN2	Regulation of Complement cascade	ENSG00000178772.6			IsMasterProtein	P22792	Carboxypeptidase N subunit 2 OS=Homo sapiens OX=9606 GN=CPN2 PE=1 SV=3	metabolic process;regulation of biological process	extracellular	catalytic activity;enzyme regulator activity;protein binding
	P01031	Complement C5 OS=Homo sapiens OX=9606 GN=C5 PE=1 SV=4	1.61803	0.179818	0.38582	2.36437			27.4339	27.7502	26.5436	26.791	26.9247	26.7722	27.0303	27.4215	27.0103	27.2667	27.081	27.4244	26.9481	27.073	26.9917	27.2888	27.168	25.931	27.8053	26.9814	27.2723	27.5424	27.2126	26.481	26.7785	26.895	26.1698	25.8441	26.2962	27.3481	27.158	26.4141	26.425	26.8	27.2176	26.3014	27.1068	9		High	High	High	High	High	High	High	High	High	High	High	High	High	High	High	High	High	High	High	High	High	High	High	High	High	High	High	High	High	High	High	High	High	High	High	High	High	23	0	1	51	1129	51	1676	188.2	6.52	2706.95	51	47	0	466.816	NaN	Pf00207, Pf01759, Pf01821, Pf01835, Pf07677, Pf07678, Pf07703, Pf11974	727	C5	Terminal pathway of complement;Peptide ligand-binding receptors;Regulation of Complement cascade;Activation of C3 and C5;G alpha (i) signalling events	ENSG00000106804.7	Pertussis;Herpes simplex infection;Complement and coagulation cascades;Prion diseases;Staphylococcus aureus infection;Systemic lupus erythematosus	Allograft Rejection;Spinal Cord Injury;Oxidative Damage;Complement Activation	IsMasterProtein	P01031	Complement C5 OS=Homo sapiens OX=9606 GN=C5 PE=1 SV=4	cellular component movement;defense response;metabolic process;regulation of biological process;response to stimulus	extracellular	enzyme regulator activity;protein binding
	P06331	Immunoglobulin heavy variable 4-34 OS=Homo sapiens OX=9606 GN=IGHV4-34 PE=1 SV=2	2.06579	0.115385	1.35493	2.7944			22.1965	20.6368	21.6936	24.6102	21.5837	22.8007	23.3275	25.7704	24.3639	21.7548	21.5807	21.978	24.8471	23.8493	22.547	24.0402	24.0874	24.1781	24.0513	21.5981	22.6502	22.5127	24.5947	24.2407	22.5127	28.5842	28.526	23.9426	20.5314	21.2128	21.2538	20.4513	21.1362	22.8417	23.3537	21.9097	21.0201	14;CHR_HSCHR14_3_CTG1		Peak Found	Peak Found	Peak Found	Peak Found	Peak Found	Peak Found	Peak Found	High	Peak Found	High	High	High	High	Peak Found	Peak Found	Peak Found	Peak Found	Peak Found	Peak Found	Peak Found	Peak Found	Peak Found	Peak Found	Peak Found	Peak Found	Peak Found	Peak Found	Peak Found	Peak Found	Peak Found	Peak Found	Peak Found	Peak Found	Peak Found	High	Peak Found	Peak Found	26	1	1	4	32	3	123	13.8	9.33	78.9	4	27	0	39.323	NaN		28395	LOC100289944;IGHV4-34	FCERI mediated Ca+2 mobilization;Scavenging of heme from plasma;Classical antibody-mediated complement activation;FCERI mediated MAPK activation;FCERI mediated NF-kB activation;CD22 mediated BCR regulation;Regulation of Complement cascade;Immunoregulatory interactions between a Lymphoid and a non-Lymphoid cell;Cell surface interactions at the vascular wall;FCGR activation;Regulation of actin dynamics for phagocytic cup formation;Antigen activates B Cell Receptor (BCR) leading to generation of second messengers;Role of LAT2/NTAL/LAB on calcium mobilization;Role of phospholipids in phagocytosis	ENSG00000276491.2;ENSG00000211956.2			IsMasterProtein	P06331	Immunoglobulin heavy variable 4-34 OS=Homo sapiens OX=9606 GN=IGHV4-34 PE=1 SV=2	cellular component movement;metabolic process;regulation of biological process;response to stimulus;transport	extracellular;membrane	catalytic activity
	P02655	Apolipoprotein C-II OS=Homo sapiens OX=9606 GN=APOC2 PE=1 SV=1	1.5994	0.17913	0.867875	2.34566			25.1958	24.5847	23.4201	24.5352	24.1424	24.2832	25.1231	23.5556	24.4207	25.5858	24.5929	25.0915	25.4263	24.9861	24.8134	26.0512	23.0525	25.1256	24.8501	24.6031	25.0663	21.7659	25.1512	22.9867	24.0361	24.8057	24.8473	24.237	22.1088	24.4541	25.0768	24.0317	22.5453	24.7427	23.9077	23.0596	22.1357	19		High	High	High	High	High	High	High	High	High	High	High	High	High	High	High	High	High	High	High	High	High	High	High	High	High	High	High	High	High	High	High	High	High	High	High	High	High	17	0	1	4	167	4	101	11.3	4.72	401.89	4	44	0	44.226	NaN	Pf05355	344	APOC2	Signaling by GPCR;Assembly of active LPL and LIPC lipase complexes;HDL remodeling;Retinoid metabolism and transport;Chylomicron assembly;Chylomicron remodeling	ENSG00000234906.9		Mecp2 and Associated Rett Syndrome;Statin Pathway	IsMasterProtein	P02655	Apolipoprotein C-II OS=Homo sapiens OX=9606 GN=APOC2 PE=1 SV=1	cell organization and biogenesis;metabolic process;regulation of biological process;response to stimulus;transport	endosome;extracellular	enzyme regulator activity;protein binding
	P01768	Immunoglobulin heavy variable 3-30 OS=Homo sapiens OX=9606 GN=IGHV3-30 PE=1 SV=2	0.293133	0.725333	-0.158424	-0.667373			25.1884	24.7624	24.3747	24.6522	24.4719	24.0967	23.6515	24.2903	24.3829	24.5991	24.1951	24.6017	26.3891	24.6859	24.4902	24.1794	24.9907	24.3021	24.8147	24.9956	23.7692	22.8106	24.7448	24.0135	23.5655	24.9914	23.7312	24.5624	23.8404	23.7889	24.7156	24.3714	24.4092	25.1784	25.6216	24.5472	24.9565	14;CHR_HSCHR14_3_CTG1		High	High	Not Found	Not Found	Not Found	Not Found	Not Found	Not Found	Not Found	Not Found	Not Found	High	High	Not Found	Not Found	Not Found	Not Found	Not Found	Not Found	High	Not Found	Not Found	Peak Found	High	Not Found	Not Found	Not Found	Not Found	High	Not Found	Peak Found	Not Found	Not Found	Not Found	Peak Found	High	Not Found	26	3	1	6	147	2	117	12.9	8.92	358.66	6	57	0	56.695	NaN		28439;89770	IGHV3-30;IGHV3-30-5	FCERI mediated Ca+2 mobilization;Scavenging of heme from plasma;Classical antibody-mediated complement activation;FCERI mediated MAPK activation;FCERI mediated NF-kB activation;CD22 mediated BCR regulation;Regulation of Complement cascade;Immunoregulatory interactions between a Lymphoid and a non-Lymphoid cell;Cell surface interactions at the vascular wall;FCGR activation;Regulation of actin dynamics for phagocytic cup formation;Antigen activates B Cell Receptor (BCR) leading to generation of second messengers;Role of LAT2/NTAL/LAB on calcium mobilization;Role of phospholipids in phagocytosis	ENSG00000270550.1;ENSG00000282777.1			IsMasterProtein	P01768	Immunoglobulin heavy variable 3-30 OS=Homo sapiens OX=9606 GN=IGHV3-30 PE=1 SV=2	cellular component movement;metabolic process;regulation of biological process;response to stimulus;transport	extracellular;membrane	catalytic activity
	P13671	Complement component C6 OS=Homo sapiens OX=9606 GN=C6 PE=1 SV=3	0.85685	0.439319	0.208608	1.51599			25.8113	26.2728	25.7228	25.4149	25.5435	25.2083	25.3939	26.1528	24.8862	25.4231	25.4353	25.5912	26.2709	25.762	26.2191	25.5802	26.0191	25.7983	26.0916	25.8884	25.6442	25.7096	25.8642	25.7648	25.181	25.986	24.9483	24.8439	25.0081	25.7518	26.0218	25.0398	25.4369	25.7084	25.8184	25.6006	25.744	5		High	High	High	High	High	High	High	High	High	High	High	High	High	High	High	High	High	High	High	High	High	High	High	High	High	High	High	High	High	High	High	High	High	High	High	High	High	11	0	1	18	326	18	934	104.7	6.76	662.45	18	33	0	163.214	NaN	Pf00057, Pf00084, Pf00090, Pf01823	729	C6	Terminal pathway of complement;Regulation of Complement cascade	ENSG00000039537.13	Complement and coagulation cascades;Systemic lupus erythematosus;Prion diseases	Allograft Rejection;Complement Activation;Complement and Coagulation Cascades	IsMasterProtein	P13671	Complement component C6 OS=Homo sapiens OX=9606 GN=C6 PE=1 SV=3	defense response;metabolic process;regulation of biological process;response to stimulus	extracellular	protein binding
	P01857	Immunoglobulin heavy constant gamma 1 OS=Homo sapiens OX=9606 GN=IGHG1 PE=1 SV=1	0.891909	0.448744	-0.287099	-1.56017			32.6678	33.7209	33.5941	32.7482	32.9935	33.063	33.4079	34.5613	33.4362	33.6288	33.1419	33.4507	33.5865	33.5188	32.7444	33.3534	33.7702	32.9437	32.8778	32.7197	33.3269	33.8329	33.2301	33.32	33.0407	33.4726	33.2653	33.0985	33.6737	33.3385	33.0424	33.2974	33.4435	33.9957	35.1615	33.5726	33.319	14;CHR_HSCHR14_3_CTG1		High	High	High	High	High	High	High	High	High	High	High	High	High	High	High	High	High	High	High	High	High	High	High	High	High	High	High	High	High	High	High	High	High	High	High	High	High	14	10	1	23	7181	12	330	36.1	8.19	24527	23	67	0	526.237	NaN	Pf07654, Pf08205	3500	IGHG1	Regulation of Complement cascade;Classical antibody-mediated complement activation;FCGR activation;Regulation of actin dynamics for phagocytic cup formation;Interleukin-4 and 13 signaling;Role of phospholipids in phagocytosis	ENSG00000277633.5;ENSG00000211896.7			IsMasterProtein	P01857	Immunoglobulin heavy constant gamma 1 OS=Homo sapiens OX=9606 GN=IGHG1 PE=1 SV=1	cell organization and biogenesis;cellular component movement;defense response;metabolic process;regulation of biological process;response to stimulus;transport	extracellular;membrane	catalytic activity;metal ion binding;protein binding
	P27169	Serum paraoxonase/arylesterase 1 OS=Homo sapiens OX=9606 GN=PON1 PE=1 SV=3	0.506637	0.572468	0.172334	1.02799			26.3766	26.3418	25.8874	25.8474	26.6473	26.4202	27.0359	27.0712	26.0631	26.8961	26.7898	26.3323	26.1868	26.7016	26.7846	27.0028	26.5188	26.8302	27.0404	25.7442	26.6761	26.5564	25.3351	26.4222	26.3995	26.876	26.3054	25.9915	26.1259	26.6251	26.7503	26.2174	25.6037	25.6913	26.3979	26.8099	26.8268	7	Met-loss [N-Term]	High	High	High	High	High	High	High	High	High	High	High	High	High	High	High	High	High	High	High	High	High	High	High	High	High	High	High	High	High	High	High	High	High	High	High	High	High	7	0	1	13	586	13	355	39.7	5.22	1411.06	13	59	0	176.454	NaN	Pf01731, Pf03088, Pf08450	5444	PON1	Synthesis of 5-eicosatetraenoic acids	ENSG00000005421.8	Metabolic pathways	Phase I biotransformations, non P450	IsMasterProtein	P27169	Serum paraoxonase/arylesterase 1 OS=Homo sapiens OX=9606 GN=PON1 PE=1 SV=3	metabolic process;regulation of biological process;response to stimulus	extracellular	antioxidant activity;catalytic activity;metal ion binding;protein binding
	P02765	Alpha-2-HS-glycoprotein OS=Homo sapiens OX=9606 GN=AHSG PE=1 SV=2	0.367355	0.700659	0.0976001	0.800432			28.6367	28.8438	28.0157	29.4287	28.754	28.7519	28.6059	28.3817	28.8901	29.1617	28.9103	29.3965	28.9159	29.1962	29.068	29.1295	28.426	29.066	29.3497	29.2148	28.7455	28.5274	29.0527	28.7343	29.3171	29.2593	28.8928	29.1019	28.6686	29.0427	28.6716	28.9081	29.0328	28.7822	28.3813	28.9554	28.4874			High	High	High	High	High	High	High	High	High	High	High	High	High	High	High	High	High	High	High	High	High	High	High	High	High	High	High	High	High	High	High	High	High	High	High	High	High	0	0	1	11	1528	11	367	39.3	5.72	6402.93	11	45	0	283.67	NaN								IsMasterProtein	P02765	Alpha-2-HS-glycoprotein OS=Homo sapiens OX=9606 GN=AHSG PE=1 SV=2
	A0A0J9YWU9	Ig-like domain-containing protein (Fragment) OS=Homo sapiens OX=9606 PE=1 SV=1	0.787947	0.459231	0.519194	1.42709			20.3914	20.6368	21.6936	21.819	21.5837	22.8007	20.2195	25.7704	21.0351	21.7548	21.5807	21.978	21.9193	21.1806	21.1659	23.1052	21.5359	21.2145	21.3793	21.5981	21.7605	22.5127	21.4865	21.0278	21.568	22.9187	20.7249	20.4623	20.5314	21.2128	21.2538	20.4513	21.1362	21.4876	22.43	21.9097	21.0201	CHR_HSCHR14_3_CTG1		Peak Found	Peak Found	Peak Found	Peak Found	Peak Found	Peak Found	Peak Found	High	Peak Found	High	High	High	High	Peak Found	Peak Found	Peak Found	Peak Found	Peak Found	Peak Found	Peak Found	Peak Found	Peak Found	Peak Found	Peak Found	Peak Found	Peak Found	Peak Found	Peak Found	Peak Found	Peak Found	Peak Found	Peak Found	Peak Found	Peak Found	High	Peak Found	Peak Found	0	0	1	3	11	3	116	12.9	9.06	18.65	3	15	0	25.791	NaN					ENSG00000278082.3			None	A0A0J9YWU9	Ig-like domain-containing protein (Fragment) OS=Homo sapiens OX=9606 PE=1 SV=1
	P08697	Alpha-2-antiplasmin OS=Homo sapiens OX=9606 GN=SERPINF2 PE=1 SV=3	1.21444	0.290182	0.366345	1.93947			25.2485	25.2662	24.0123	25.4933	24.6575	24.3732	25.0882	25.7611	25.4464	24.2527	24.8501	24.8909	25.4973	24.3751	24.6318	25.3258	24.6193	24.5463	25.3714	25.4352	24.8101	25.1197	24.6342	24.7294	24.2058	25.453	24.769	24.9322	24.259	25.5232	25.0664	24.3636	24.6744	24.6792	23.4429	24.2321	24.2203	17		High	High	High	High	High	High	High	High	High	High	High	High	High	High	High	High	High	High	High	High	High	Peak Found	High	High	High	High	High	High	High	High	High	High	High	High	High	High	High	8	0	1	14	328	14	491	54.5	6.29	1025.9	14	49	0	184.86	NaN	Pf00079	5345	SERPINF2	Platelet degranulation;Dissolution of Fibrin Clot	ENSG00000167711.13	Complement and coagulation cascades	Blood Clotting Cascade;Complement and Coagulation Cascades	IsMasterProtein	P08697	Alpha-2-antiplasmin OS=Homo sapiens OX=9606 GN=SERPINF2 PE=1 SV=3	cell organization and biogenesis;defense response;regulation of biological process;response to stimulus;transport	cell surface;extracellular;organelle lumen	enzyme regulator activity;protein binding
	P32019	Type II inositol 1,4,5-trisphosphate 5-phosphatase OS=Homo sapiens OX=9606 GN=INPP5B PE=1 SV=4	0.148993	0.818345	0.109685	0.375639			25.418	26.868	26.1047	26.213	25.927	26.7619	26.5893	27.1037	26.0625	24.8435	25.6431	24.188	25.4839	26.3946	26.6054	24.5273	26.8016	25.9823	25.86	24.8241	25.4705	27.1087	26.4872	25.3153	25.8732	25.1026	26.1259	25.6817	26.9024	26.5016	26.4293	26.3413	25.6145	25.1124	24.4966	25.2712	25.9348	1	Acetyl [N-Term]	High	High	High	High	High	High	High	High	High	High	Peak Found	High	High	High	High	High	High	Peak Found	High	Peak Found	Peak Found	High	High	High	High	High	High	High	Peak Found	High	High	High	High	High	Peak Found	Peak Found	Peak Found	10	0	1	1	60	1	993	112.8	5.57	159.38	1	3	0.048	2.399	NaN	Pf00620, Pf03372	3633	INPP5B	Synthesis of IP3 and IP4 in the cytosol;Rho GTPase cycle;Synthesis of IP2, IP, and Ins in the cytosol	ENSG00000204084.12	Metabolic pathways;Phosphatidylinositol signaling system;Inositol phosphate metabolism		IsMasterProtein	P32019	Type II inositol 1,4,5-trisphosphate 5-phosphatase OS=Homo sapiens OX=9606 GN=INPP5B PE=1 SV=4	cellular component movement;metabolic process;regulation of biological process;response to stimulus	cytoplasm;cytosol;endosome;Golgi;membrane	catalytic activity;enzyme regulator activity;metal ion binding;protein binding
	P01861	Immunoglobulin heavy constant gamma 4 OS=Homo sapiens OX=9606 GN=IGHG4 PE=1 SV=1	0.0186437	0.960615	-0.030517	-0.0530907			24.9801	25.3628	28.2836	27.9334	27.1614	28.7069	25.5002	26.6332	25.1498	28.8216	28.9498	28.383	29.4204	28.919	27.0278	29.2808	27.936	30.9588	29.4997	28.1577	28.3858	28.5731	28.2085	27.8136	30.6947	27.2346	30.1491	29.3362	27.3647	26.3208	28.333	27.4309	29.2108	27.4254	30.2527	29.1105	25.8169	14;CHR_HSCHR14_3_CTG1		High	High	High	High	High	High	High	High	High	High	High	High	High	High	High	High	High	High	High	High	High	High	High	High	High	High	High	High	High	High	High	High	High	High	High	High	High	14	0	1	17	3336	9	327	35.9	7.36	10911.6	17	70	0	304.296	NaN	Pf07654, Pf08205	3503	IGHG4	Regulation of Complement cascade;Classical antibody-mediated complement activation;FCGR activation;Regulation of actin dynamics for phagocytic cup formation;Interleukin-4 and 13 signaling;Role of phospholipids in phagocytosis	ENSG00000211892.3;ENSG00000277016.2			IsMasterProtein	P01861	Immunoglobulin heavy constant gamma 4 OS=Homo sapiens OX=9606 GN=IGHG4 PE=1 SV=1	cell organization and biogenesis;defense response;metabolic process;regulation of biological process;response to stimulus	extracellular;membrane	catalytic activity;protein binding
	P02768	Albumin OS=Homo sapiens OX=9606 GN=ALB PE=1 SV=2	0.475293	0.595646	-0.0360854	-0.978926			37.1071	37.0651	37.2287	37.2222	37.3004	37.2094	37.214	37.0194	37.2225	37.1238	37.1607	37.1024	37.0834	37.1709	37.1705	37.1536	37.154	37.2301	37.0785	37.1901	37.1501	37.0361	37.1831	37.3343	37.2555	37.1251	37.2942	37.3187	37.2658	37.1811	37.1946	37.2546	37.324	37.1973	36.8383	37.1804	37.2724	4		High	High	High	High	High	High	High	High	High	High	High	High	High	High	High	High	High	High	High	High	High	High	High	High	High	High	High	High	High	High	High	High	High	High	High	High	High	32	0	1	110	102682	110	609	69.3	6.28	298852	110	90	0	2699.86	NaN	Pf00273	213	ALB	Post-translational protein phosphorylation;Regulation of Insulin-like Growth Factor (IGF) transport and uptake by Insulin-like Growth Factor Binding Proteins (IGFBPs);Scavenging of heme from plasma;Platelet degranulation;Defective SLCO1B1 causes hyperbilirubinemia, Rotor type (HBLRR);HDL remodeling;Defective SLCO1B3 causes hyperbilirubinemia, Rotor type (HBLRR);Transport of organic anions;Recycling of bile acids and salts	ENSG00000163631.16	Thyroid hormone synthesis	Selenium Micronutrient Network;Vitamin B12 Metabolism;Folate Metabolism	IsMasterProtein	P02768	Albumin OS=Homo sapiens OX=9606 GN=ALB PE=1 SV=2	cell communication;cell organization and biogenesis;metabolic process;regulation of biological process;response to stimulus;transport	cytoplasm;endoplasmic reticulum;extracellular;Golgi;nucleus;organelle lumen	antioxidant activity;catalytic activity;DNA binding;metal ion binding;protein binding
	P04003	C4b-binding protein alpha chain OS=Homo sapiens OX=9606 GN=C4BPA PE=1 SV=2	0.963844	0.424718	0.593421	1.64878			27.9725	28.6156	27.6694	28.2542	27.4405	27.5735	27.9789	28.2159	27.9536	28.3267	27.8856	28.1011	28.2968	28.0923	28.7098	28.3045	27.5279	27.1995	28.4652	28.1569	27.4589	33.0235	27.1366	27.5239	27.919	28.1315	26.6523	27.0482	27.524	27.9061	28.1076	27.3802	26.8437	27.4336	28.1016	27.489	27.7526	1		High	High	High	High	High	High	High	High	High	High	High	High	High	High	High	High	High	High	High	High	High	High	High	High	High	High	High	High	High	High	High	High	High	High	High	High	High	6	0	1	29	1041	29	597	67	7.3	3407.82	29	65	0	437.515	NaN	Pf00084	722	C4BPA	Regulation of Complement cascade	ENSG00000123838.10	Pertussis;Complement and coagulation cascades		IsMasterProtein	P04003	C4b-binding protein alpha chain OS=Homo sapiens OX=9606 GN=C4BPA PE=1 SV=2	defense response;metabolic process;regulation of biological process;response to stimulus	extracellular;membrane	protein binding;RNA binding
	P04004	Vitronectin OS=Homo sapiens OX=9606 GN=VTN PE=1 SV=1	2.08456	0.1805	0.425559	2.81172			27.178	27.4897	26.2719	27.0161	26.4967	27.2117	26.583	27.6951	27.3805	26.9354	26.6968	27.3404	26.9842	27.3634	27.2444	27.071	27.4797	26.5086	27.3286	27.6229	26.5478	26.9553	26.7706	26.5157	26.9409	26.8167	26.4112	26.5551	26.3322	26.7163	27.4545	26.7898	25.8861	26.4315	26.4718	27.0105	26.348	17		High	High	High	High	High	High	High	High	High	High	High	High	High	High	High	High	High	High	High	High	High	High	High	High	High	High	High	High	High	High	High	High	High	High	High	High	High	21	0	1	9	411	9	478	54.3	5.8	994.18	9	27	0	81.225	NaN	Pf00045, Pf01033	7448	VTN	ECM proteoglycans;Integrin cell surface interactions;Molecules associated with elastic fibres;Regulation of Complement cascade;Syndecan interactions	ENSG00000109072.13	Complement and coagulation cascades;PI3K-Akt signaling pathway;Proteoglycans in cancer;ECM-receptor interaction;Focal adhesion	Primary Focal Segmental Glomerulosclerosis FSGS;Focal Adhesion;Focal Adhesion-PI3K-Akt-mTOR-signaling pathway;Inflammatory Response Pathway;Senescence and Autophagy in Cancer	IsMasterProtein	P04004	Vitronectin OS=Homo sapiens OX=9606 GN=VTN PE=1 SV=1	cell differentiation;cell organization and biogenesis;regulation of biological process;response to stimulus;transport	cytoplasm;endoplasmic reticulum;extracellular;organelle lumen	protein binding;receptor activity
	P00742	Coagulation factor X OS=Homo sapiens OX=9606 GN=F10 PE=1 SV=2	0.551919	0.540108	0.341194	1.09697			21.4958	22.6602	21.6768	23.2898	23.0314	20.6967	21.8535	22.9531	22.3716	22.6747	22.604	22.1695	20.8614	24.7025	21.8296	22.4949	20.6776	22.0191	21.4941	22.7778	21.7988	23.0396	21.3626	22.4711	21.7406	23.504	22.7827	20.8395	21.5786	22.0916	22.8451	21.3382	21.9572	22.4246	21.2808	21.8389	22.2924	13		High	High	High	High	High	High	High	High	High	High	High	High	High	High	High	High	High	Peak Found	High	High	Peak Found	Peak Found	Peak Found	High	High	High	High	High	High	High	High	High	High	High	Peak Found	High	High	15	0	1	2	63	2	488	54.7	5.94	96.46	2	6	0	26.089	NaN	Pf00008, Pf00089, Pf00594, Pf14670	2159	F10	Extrinsic Pathway of Fibrin Clot Formation;Transport of gamma-carboxylated protein precursors from the endoplasmic reticulum to the Golgi apparatus;Common Pathway of Fibrin Clot Formation;Intrinsic Pathway of Fibrin Clot Formation;Removal of aminoterminal propeptides from gamma-carboxylated proteins;Gamma-carboxylation of protein precursors	ENSG00000126218.11	Complement and coagulation cascades	Blood Clotting Cascade;Complement and Coagulation Cascades	IsMasterProtein	P00742	Coagulation factor X OS=Homo sapiens OX=9606 GN=F10 PE=1 SV=2	coagulation;metabolic process;regulation of biological process;response to stimulus;transport	extracellular;membrane;organelle lumen	catalytic activity;metal ion binding;protein binding
	P35908	Keratin, type II cytoskeletal 2 epidermal OS=Homo sapiens OX=9606 GN=KRT2 PE=1 SV=2	0.861047	0.444609	0.563609	1.52131			26.2869	26.6536	26.253	26.1898	22.3639	25.3587	26.0457	26.9246	25.7835	25.8015	25.2991	26.0223	25.5736	25.7249	26.5747	25.8713	23.8425	25.7917	26.5665	26.1166	25.1814	26.4243	24.5293	25.6828	26.1274	25.0702	25.8595	24.9704	24.5158	25.709	26.1721	24.9478	23.4381	25.4928	26.0307	26.5938	23.6894	12		High	High	Peak Found	High	Peak Found	Peak Found	Peak Found	High	Peak Found	High	Peak Found	High	Peak Found	Peak Found	High	High	Peak Found	Peak Found	Peak Found	High	Peak Found	Peak Found	Peak Found	High	High	High	High	Peak Found	Peak Found	Peak Found	Peak Found	Peak Found	High	High	High	High	Peak Found	3	2	1	14	95	9	639	65.4	8	225.67	14	33	0	114.84	NaN	Pf00038, Pf08614, Pf12128, Pf13166	3849	KRT2	Formation of the cornified envelope	ENSG00000172867.3			IsMasterProtein	P35908	Keratin, type II cytoskeletal 2 epidermal OS=Homo sapiens OX=9606 GN=KRT2 PE=1 SV=2	cell death;cell organization and biogenesis;cell proliferation;cellular component movement;metabolic process	cytoskeleton;cytosol;membrane;nucleus	protein binding;structural molecule activity
	P01876	Immunoglobulin heavy constant alpha 1 OS=Homo sapiens OX=9606 GN=IGHA1 PE=1 SV=2	0.127589	0.814525	0.080732	0.327395			32.6414	30.7835	30.3907	30.017	30.4441	31.8261	30.3364	30.5174	30.8759	31.9502	31.7135	31.6237	32.1996	31.7029	30.7696	31.2412	30.287	30.5116	31.388	30.2219	31.3314	31.6352	31.935	30.232	31.1666	31.4565	29.7078	31.4105	30.7072	31.4377	30.7652	31.4177	30.9727	30.9873	31.4486	30.9487	30.194	14;CHR_HSCHR14_3_CTG1		High	High	High	High	High	High	High	High	High	High	High	High	High	High	High	High	High	High	High	High	High	High	High	High	High	High	High	High	High	High	High	High	High	High	High	High	High	6	5	1	19	2509	14	353	37.6	6.51	9325.98	19	75	0	335.632	NaN	Pf07654, Pf08205	3493	IGHA1	Scavenging of heme from plasma;Cell surface interactions at the vascular wall	ENSG00000211895.4;ENSG00000282633.1		Inflammatory Response Pathway	IsMasterProtein	P01876	Immunoglobulin heavy constant alpha 1 OS=Homo sapiens OX=9606 GN=IGHA1 PE=1 SV=2	cell organization and biogenesis;cellular component movement;defense response;metabolic process;regulation of biological process;response to stimulus;transport	extracellular;membrane	protein binding
	P01602	Immunoglobulin kappa variable 1-5 OS=Homo sapiens OX=9606 GN=IGKV1-5 PE=1 SV=2	0.235266	0.741849	-0.17518	-0.556318			22.6101	23.0492	23.912	24.8092	22.5188	24.1059	22.78	24.2338	22.8918	23.0433	23.5763	23.1067	24.89	23.7884	23.3467	22.8802	23.7512	23.1883	22.9294	24.9331	21.8707	24.1246	22.9488	23.213	22.906	23.9706	21.9747	23.5738	23.5595	22.6779	23.8837	23.1694	21.6667	23.6368	25.3655	24.4411	23.9403	2;CHR_HG2290_PATCH		High	High	High	High	High	High	High	High	High	High	High	High	High	High	High	High	High	High	High	High	High	High	High	High	High	High	High	High	High	High	High	High	High	High	High	High	High	26	0	1	3	86	3	117	12.8	8.28	240.83	3	29	0	31.034	NaN	Pf00047, Pf07679, Pf07686, Pf13927	28299	IGKV1-5	FCERI mediated Ca+2 mobilization;Scavenging of heme from plasma;Classical antibody-mediated complement activation;FCERI mediated MAPK activation;FCERI mediated NF-kB activation;CD22 mediated BCR regulation;Regulation of Complement cascade;Immunoregulatory interactions between a Lymphoid and a non-Lymphoid cell;Cell surface interactions at the vascular wall;FCGR activation;Regulation of actin dynamics for phagocytic cup formation;Antigen activates B Cell Receptor (BCR) leading to generation of second messengers;Role of LAT2/NTAL/LAB on calcium mobilization;Role of phospholipids in phagocytosis	ENSG00000282801.1;ENSG00000243466.1			IsMasterProtein	P01602	Immunoglobulin kappa variable 1-5 OS=Homo sapiens OX=9606 GN=IGKV1-5 PE=1 SV=2	cellular component movement;metabolic process;regulation of biological process;response to stimulus;transport	extracellular;membrane	catalytic activity
	Q5T013	Putative hydroxypyruvate isomerase OS=Homo sapiens OX=9606 GN=HYI PE=1 SV=2	0.291792	0.720289	-0.128904	-0.664876			23.7487	23.765	24.2033	23.9311	23.4543	23.419	24.0747	24.3011	23.9381	23.8494	23.4045	24.1211	24.3452	22.9415	23.8653	23.9256	24.455	22.9077	23.2514	23.7382	23.7557	24.994	23.7672	23.6802	23.4334	23.831	23.0288	23.32	23.4826	24.1015	25.0029	23.7776	23.2382	24.7442	23.9708	23.2791	24.4805	1		Peak Found	Peak Found	Peak Found	Peak Found	High	High	Peak Found	High	High	Peak Found	Peak Found	Peak Found	High	Peak Found	Peak Found	Peak Found	High	High	High	High	Peak Found	High	High	Peak Found	High	High	High	Peak Found	High	Peak Found	Peak Found	Peak Found	High	High	Peak Found	High	High	2	0	1	1	20	1	277	30.4	5.5	14.87	1	3	0.056	2.258	NaN	Pf01261	81888	HYI		ENSG00000178922.16	Metabolic pathways;Glyoxylate and dicarboxylate metabolism		None	Q5T013	Putative hydroxypyruvate isomerase OS=Homo sapiens OX=9606 GN=HYI PE=1 SV=2			catalytic activity;protein binding
	Q96T58	Msx2-interacting protein OS=Homo sapiens OX=9606 GN=SPEN PE=1 SV=1	0.452124	0.596482	-0.204998	-0.941912			24.3714	25.1847	24.5088	25.4918	24.584	24.7502	25.8149	24.9939	23.3472	24.1639	24.9307	25.2636	23.9812	24.825	25.1927	25.273	25.3247	24.712	24.6153	24.2976	25.1632	25.6971	25.1444	26.0851	25.2264	24.9768	25.208	25.2246	25.7452	25.1791	24.5152	25.3754	25.4303	24.9826	24.1913	25.7231	24.8604	1		High	High	High	High	High	High	High	High	High	High	High	High	High	High	High	High	Peak Found	High	High	High	High	Peak Found	High	High	High	High	High	High	High	High	Peak Found	High	High	Peak Found	High	High	Peak Found	1	0	1	1	277	1	3664	402	7.64	10.6	1	0	0.057	2.258	NaN	Pf00076, Pf07744, Pf13893, Pf14259	23013	SPEN		ENSG00000065526.10		Notch Signaling Pathway	IsMasterProtein	Q96T58	Msx2-interacting protein OS=Homo sapiens OX=9606 GN=SPEN PE=1 SV=1	metabolic process;regulation of biological process;response to stimulus	nucleus	DNA binding;protein binding;RNA binding
	P07225	Vitamin K-dependent protein S OS=Homo sapiens OX=9606 GN=PROS1 PE=1 SV=1	0.568482	0.549371	0.394393	1.12168			25.0121	25.7558	25.1278	25.2604	24.7831	24.7925	25.347	25.2355	24.6982	25.0624	25.3668	25.4479	25.2053	24.8061	25.5961	25.6123	25.4908	24.6554	25.6859	25.3335	24.8052	24.4016	20.2882	25.0571	25.6096	25.433	24.1213	23.5361	24.1051	25.3413	25.4027	24.1505	24.345	24.4909	24.6018	24.838	25.0193	3		High	High	High	High	High	High	High	High	High	High	High	High	High	High	High	High	High	High	High	High	High	High	Peak Found	High	High	High	High	High	High	High	High	High	High	High	High	High	High	20	0	1	12	389	12	676	75.1	5.67	902.64	12	30	0	138.464	NaN	Pf00054, Pf00594, Pf02210, Pf06247, Pf07645, Pf12662, Pf12947, Pf14670	5627	PROS1	Platelet degranulation;Regulation of Complement cascade;Transport of gamma-carboxylated protein precursors from the endoplasmic reticulum to the Golgi apparatus;Common Pathway of Fibrin Clot Formation;Cell surface interactions at the vascular wall;Removal of aminoterminal propeptides from gamma-carboxylated proteins;Gamma-carboxylation of protein precursors	ENSG00000184500.14	Complement and coagulation cascades	Complement and Coagulation Cascades	IsMasterProtein	P07225	Vitamin K-dependent protein S OS=Homo sapiens OX=9606 GN=PROS1 PE=1 SV=1	cellular component movement;coagulation;metabolic process;regulation of biological process;transport	cell surface;extracellular;membrane;organelle lumen	enzyme regulator activity;metal ion binding
	P01782	Immunoglobulin heavy variable 3-9 OS=Homo sapiens OX=9606 GN=IGHV3-9 PE=1 SV=2	0.775002	0.447273	-0.412091	-1.41006			24.9694	24.7692	24.9966	23.8301	24.4708	25.2441	24.4067	24.7339	23.8833	23.5067	24.0532	25.076	25.5756	24.6933	24.4416	24.4874	25.3083	24.0174	23.944	24.0676	24.0144	21.4012	24.2338	23.9854	24.0804	25.1877	24.4301	24.558	23.4072	24.2894	25.0574	24.9697	24.7939	25.2763	26.0844	24.6254	24.3356	14		High	High	High	High	High	High	High	High	Not Found	Peak Found	High	High	High	High	High	High	High	Not Found	High	High	Not Found	Peak Found	High	High	High	High	Peak Found	High	High	High	High	High	High	High	High	High	Not Found	26	1	1	4	168	3	118	12.9	7.08	372.93	4	53	0	48.121	NaN	Pf03492	28451	IGHV3-9	FCERI mediated Ca+2 mobilization;Scavenging of heme from plasma;Classical antibody-mediated complement activation;FCERI mediated MAPK activation;FCERI mediated NF-kB activation;CD22 mediated BCR regulation;Regulation of Complement cascade;Immunoregulatory interactions between a Lymphoid and a non-Lymphoid cell;Cell surface interactions at the vascular wall;FCGR activation;Regulation of actin dynamics for phagocytic cup formation;Antigen activates B Cell Receptor (BCR) leading to generation of second messengers;Role of LAT2/NTAL/LAB on calcium mobilization;Role of phospholipids in phagocytosis				IsMasterProtein	P01782	Immunoglobulin heavy variable 3-9 OS=Homo sapiens OX=9606 GN=IGHV3-9 PE=1 SV=2	cellular component movement;metabolic process;regulation of biological process;response to stimulus;transport	extracellular;membrane	catalytic activity
	S4R460	Immunoglobulin heavy variable 3/OR16-9 (non-functional) OS=Homo sapiens OX=9606 GN=IGHV3OR16-9 PE=1 SV=2	0.557978	0.554648	-0.36474	-1.10604			27.2609	27.189	27.2876	27.1325	26.5979	27.1918	27.2441	27.8728	26.8345	26.6865	27.3677	27.3333	27.295	27.4503	26.4529	26.7515	27.661	27.7115	27.2279	27.368	26.9488	22.5961	27.2288	26.504	26.9185	27.3571	26.6873	26.4075	27.2712	26.8873	27.5371	27.7901	27.0517	27.5277	28.3947	27.1717	27.2536	16		High	High	High	High	High	High	High	High	High	High	High	High	High	High	High	High	High	High	High	High	High	High	High	High	High	High	High	High	High	High	High	High	High	High	High	High	High	0	0	1	3	336	2	96	10.4	7.97	922.31	3	51	0	41.492	NaN					ENSG00000270472.2			IsMasterProtein	S4R460	Immunoglobulin heavy variable 3/OR16-9 (non-functional) OS=Homo sapiens OX=9606 GN=IGHV3OR16-9 PE=1 SV=2
	P01871	Immunoglobulin heavy constant mu OS=Homo sapiens OX=9606 GN=IGHM PE=1 SV=4	0.137995	0.824203	0.0809887	0.351042			29.6228	30.4337	30.0415	31.6714	30.2473	30.4445	30.4165	30.3961	30.0768	29.2444	30.7342	30.7968	31.1903	30.5795	31.1011	30.1259	30.0001	31.358	30.9218	31.7285	29.9139	29.0659	30.9198	30.3959	30.1141	30.6077	30.2662	29.8779	30.2563	30.6757	30.5341	30.4288	30.8429	30.491	29.61	31.0904	29.9994	14;CHR_HSCHR14_3_CTG1		High	High	High	High	High	High	High	High	High	High	High	High	High	High	High	High	High	High	High	High	High	High	High	High	High	High	High	High	High	High	High	High	High	High	High	High	High	7	0	1	24	2646	24	453	49.4	6.77	7999.77	24	61	0	399.538	NaN	Pf00047, Pf07654, Pf08205	3507	IGHM	CD22 mediated BCR regulation;Antigen activates B Cell Receptor (BCR) leading to generation of second messengers;Cell surface interactions at the vascular wall	ENSG00000282657.3;ENSG00000211899.9			IsMasterProtein	P01871	Immunoglobulin heavy constant mu OS=Homo sapiens OX=9606 GN=IGHM PE=1 SV=4	cell organization and biogenesis;cellular component movement;defense response;metabolic process;regulation of biological process;response to stimulus	cell surface;extracellular;membrane	DNA binding;protein binding
	P02656	Apolipoprotein C-III OS=Homo sapiens OX=9606 GN=APOC3 PE=1 SV=1	0.315076	0.721696	0.171274	0.70772			26.5745	27.0765	25.9518	25.1958	25.4129	25.0933	26.3825	26.0973	24.4723	25.8566	25.9408	25.8965	26.0772	25.3988	26.0815	27.0778	25.4887	25.9527	26.6555	25.9099	25.18	25.5075	25.5592	24.8814	26.209	26.2398	26.1367	25.4114	25.2473	25.8495	26.6584	25.5642	24.2371	26.1707	25.64	25.5657	26.3149	11		High	High	High	High	High	High	High	High	High	High	High	High	High	High	High	High	High	High	High	High	Peak Found	High	High	High	High	High	High	High	High	High	High	High	High	High	High	High	High	18	0	1	6	172	6	99	10.8	5.41	451.18	6	56	0	64.488	NaN	Pf05778	345	APOC3	Signaling by GPCR;HDL remodeling;Retinoid metabolism and transport;Chylomicron assembly;Chylomicron remodeling	ENSG00000110245.11	PPAR signaling pathway	PPAR Alpha Pathway;PPAR signaling pathway;Statin Pathway	IsMasterProtein	P02656	Apolipoprotein C-III OS=Homo sapiens OX=9606 GN=APOC3 PE=1 SV=1	cell organization and biogenesis;metabolic process;regulation of biological process;response to stimulus;transport	endosome;extracellular	enzyme regulator activity;protein binding
	P01834	Immunoglobulin kappa constant OS=Homo sapiens OX=9606 GN=IGKC PE=1 SV=2	0.477732	0.599641	-0.161817	-0.982783			31.0831	30.7089	30.8049	30.9625	31.0039	31.3295	30.755	31.1136	31.3774	31.4831	31.306	30.8636	31.6244	31.7332	30.5241	31.0946	31.0513	31.4184	31.1871	30.9621	31.1064	31.1618	31.3219	30.7709	31.0957	31.631	30.9412	31.144	31.4567	30.8247	30.9358	31.4213	31.7116	31.2713	32.7584	31.2008	30.0311	2		High	High	High	High	High	High	High	High	High	High	High	High	High	High	High	High	High	High	High	High	High	High	High	High	High	High	High	High	High	High	High	High	High	High	High	High	High	26	0	1	11	2244	11	107	11.8	6.52	7561.47	11	89	0	235.063	NaN	Pf07654	3514	IGKC	FCERI mediated Ca+2 mobilization;Scavenging of heme from plasma;Classical antibody-mediated complement activation;FCERI mediated MAPK activation;FCERI mediated NF-kB activation;CD22 mediated BCR regulation;Regulation of Complement cascade;Immunoregulatory interactions between a Lymphoid and a non-Lymphoid cell;Cell surface interactions at the vascular wall;FCGR activation;Regulation of actin dynamics for phagocytic cup formation;Antigen activates B Cell Receptor (BCR) leading to generation of second messengers;Role of LAT2/NTAL/LAB on calcium mobilization;Role of phospholipids in phagocytosis				IsMasterProtein	P01834	Immunoglobulin kappa constant OS=Homo sapiens OX=9606 GN=IGKC PE=1 SV=2	cell organization and biogenesis;cellular component movement;defense response;metabolic process;regulation of biological process;response to stimulus;transport	extracellular;membrane	catalytic activity;protein binding
	P09871	Complement C1s subcomponent OS=Homo sapiens OX=9606 GN=C1S PE=1 SV=1	0.554055	0.544548	0.156637	1.10017			26.469	26.5708	27.0755	27.1963	27.3482	27.3076	26.3778	27.3339	26.7027	27.0008	26.9916	27.3135	27.254	26.4099	26.9536	27.0093	27.2945	26.8514	27.1875	26.8586	27.5068	26.7713	26.1407	26.7227	26.3571	27.0695	26.1082	26.484	26.42	26.2363	26.7707	26.9394	27.0764	27.0625	26.2115	27.2098	27.2249	12		High	High	High	High	High	High	High	High	High	High	High	High	High	High	High	High	High	High	High	High	High	High	High	High	High	High	High	High	High	High	High	High	High	High	High	High	High	14	0	1	19	621	19	688	76.6	4.96	1713.8	19	39	0	211.238	NaN	Pf00084, Pf00089, Pf00431, Pf07645, Pf14670	716	C1S	Regulation of Complement cascade;Classical antibody-mediated complement activation	ENSG00000182326.14	Systemic lupus erythematosus;Pertussis;Staphylococcus aureus infection;Complement and coagulation cascades	Oxidative Damage;Complement Activation;Complement and Coagulation Cascades	IsMasterProtein	P09871	Complement C1s subcomponent OS=Homo sapiens OX=9606 GN=C1S PE=1 SV=1	defense response;metabolic process;regulation of biological process;response to stimulus	extracellular	catalytic activity;metal ion binding;protein binding
	P01859	Immunoglobulin heavy constant gamma 2 OS=Homo sapiens OX=9606 GN=IGHG2 PE=1 SV=2	0.355252	0.712419	-0.152827	-0.779372			31.819	31.5208	32.1598	31.4703	31.6054	32.3339	31.1295	31.3849	32.06	31.6042	32.1676	31.7402	31.9518	32.7208	31.2486	31.6818	31.5852	31.742	31.4581	31.3742	31.4841	32.3373	31.6689	30.0816	32.0003	32.3154	31.1781	31.4752	31.7044	31.3454	32.0299	31.718	31.329	32.2951	33.2148	31.8277	31.5208	14;CHR_HSCHR14_3_CTG1		High	High	High	High	High	High	High	High	High	High	High	High	High	High	High	High	High	High	High	High	High	High	High	High	High	High	High	High	High	High	High	High	High	High	High	High	High	11	5	1	20	4050	9	326	35.9	7.59	12751.3	20	66	0	421.179	NaN	Pf07654, Pf08205	3501	IGHG2	FCGR activation;Regulation of actin dynamics for phagocytic cup formation;Regulation of Complement cascade;Role of phospholipids in phagocytosis;Classical antibody-mediated complement activation	ENSG00000211893.3;ENSG00000274497.2			IsMasterProtein	P01859	Immunoglobulin heavy constant gamma 2 OS=Homo sapiens OX=9606 GN=IGHG2 PE=1 SV=2	cell organization and biogenesis;defense response;metabolic process;regulation of biological process;response to stimulus	extracellular;membrane	catalytic activity;protein binding
	P00739	Haptoglobin-related protein OS=Homo sapiens OX=9606 GN=HPR PE=2 SV=2	0.575985	0.54771	0.660594	1.13278			26.2335	26.0877	25.7181	26.5604	23.9836	25.1015	25.4717	25.0991	21.9748	24.1685	24.9189	25.8655	26.1736	25.7873	26.0515	26.3331	25.2663	24.4265	24.4749	27.0186	26.3841	23.8837	19.6621	24.063	25.4485	26.0457	25.134	24.6	22.3578	24.9193	26.247	24.3924	21.657	25.8677	25.1764	23.2858	25.3533	16	Met-loss [N-Term];Met-loss+Acetyl [N-Term]	High	High	High	High	High	High	High	High	Peak Found	High	High	High	High	High	High	High	High	High	High	High	High	High	High	High	High	High	High	High	High	High	High	High	High	High	High	High	High	4	0	1	25	2171	8	348	39	7.09	5147.32	25	75	0	348.56	NaN	Pf00089	3250	HPR	Scavenging of heme from plasma	ENSG00000261701.6	African trypanosomiasis		IsMasterProtein	P00739	Haptoglobin-related protein OS=Homo sapiens OX=9606 GN=HPR PE=2 SV=2	metabolic process;transport	extracellular	catalytic activity;protein binding
	P01593	Immunoglobulin kappa variable 1D-33 OS=Homo sapiens OX=9606 GN=IGKV1D-33 PE=1 SV=2	1.17596	0.305294	-0.539855	-1.89643			22.5349	24.2757	23.2842	22.9818	22.8318	22.7697	22.1796	23.5221	22.1522	23.2592	21.777	23.4514	23.865	23.2017	21.7572	23.8351	24.1575	22.6812	21.9966	23.422	23.0398	24.2256	23.6669	22.4443	21.8997	23.1374	23.9744	23.2354	23.3305	23.1005	23.1315	24.1171	23.6969	23.8979	25.1014	23.3787	22.4935	2;CHR_HG2290_PATCH		High	High	High	High	Peak Found	High	High	High	High	High	High	High	High	High	High	High	High	High	High	High	High	High	High	High	High	High	High	High	High	High	High	High	High	High	High	High	High	26	0	1	2	79	2	117	12.8	4.78	195.76	2	34	0	27.143	NaN	Pf00047, Pf07679, Pf07686, Pf13927	28896	IGKV1D-33	FCERI mediated Ca+2 mobilization;Scavenging of heme from plasma;Classical antibody-mediated complement activation;FCERI mediated MAPK activation;FCERI mediated NF-kB activation;CD22 mediated BCR regulation;Regulation of Complement cascade;Immunoregulatory interactions between a Lymphoid and a non-Lymphoid cell;Cell surface interactions at the vascular wall;FCGR activation;Regulation of actin dynamics for phagocytic cup formation;Antigen activates B Cell Receptor (BCR) leading to generation of second messengers;Role of LAT2/NTAL/LAB on calcium mobilization;Role of phospholipids in phagocytosis	ENSG00000282811.1;ENSG00000242076.2;ENSG00000239975.2			IsMasterProtein	P01593	Immunoglobulin kappa variable 1D-33 OS=Homo sapiens OX=9606 GN=IGKV1D-33 PE=1 SV=2	cellular component movement;metabolic process;regulation of biological process;response to stimulus;transport	extracellular;membrane	catalytic activity;protein binding
	P00738	Haptoglobin OS=Homo sapiens OX=9606 GN=HP PE=1 SV=1	1.90862	0.13425	0.642621	2.64731			32.8661	32.6807	32.4995	32.1642	30.2926	31.5846	32.2734	32.3503	32.2004	32.3103	31.2088	32.0284	32.7852	31.6523	32.6541	32.1558	32.1096	31.2523	32.4406	31.9177	31.433	32.2174	31.2062	31.1294	31.7768	31.068	31.6187	30.9253	31.2728	31.6565	32.4797	31.1553	30.8346	31.8144	32.1905	30.8138	30.1066	16		High	High	High	High	High	High	High	High	High	High	High	High	High	High	High	High	High	High	High	High	High	High	High	High	High	High	High	High	High	High	High	High	High	High	High	High	High	6	16	1	31	4127	14	406	45.2	6.58	11315.1	31	66	0	534.991	NaN	Pf00089	3240	HP	Neutrophil degranulation;Scavenging of heme from plasma	ENSG00000257017.8			IsMasterProtein	P00738	Haptoglobin OS=Homo sapiens OX=9606 GN=HP PE=1 SV=1	defense response;metabolic process;regulation of biological process;response to stimulus;transport	extracellular;organelle lumen	antioxidant activity;catalytic activity;protein binding
	P80108	Phosphatidylinositol-glycan-specific phospholipase D OS=Homo sapiens OX=9606 GN=GPLD1 PE=1 SV=3	1.2268	0.29125	0.274441	1.95319			23.8309	24.1568	24.5534	24.6177	24.0333	23.8554	24.046	23.9651	24.9515	24.9757	24.2515	24.4123	23.834	24.6053	23.5095	24.2837	24.3639	23.9633	24.2999	23.9208	24.5289	24.3778	24.6837	24.2573	23.7747	23.9659	24.2663	23.823	23.3711	23.9105	24.4026	23.7709	24.3349	23.611	24.4237	23.677	24.352	6		High	Peak Found	High	High	Peak Found	High	High	Peak Found	Peak Found	Peak Found	High	High	High	High	High	High	Peak Found	High	High	High	Peak Found	High	High	High	High	High	High	Peak Found	High	High	High	Peak Found	High	High	Peak Found	High	High	4	0	1	5	40	5	840	92.3	6.37	64.41	5	8	0	25.828	NaN	Pf00882, Pf01839, Pf13517	2822	GPLD1	Post-translational modification: synthesis of GPI-anchored proteins	ENSG00000112293.14	Glycosylphosphatidylinositol (GPI)-anchor biosynthesis		IsMasterProtein	P80108	Phosphatidylinositol-glycan-specific phospholipase D OS=Homo sapiens OX=9606 GN=GPLD1 PE=1 SV=3	cell differentiation;cellular component movement;metabolic process;regulation of biological process;response to stimulus;transport	cytoplasm;extracellular;membrane	catalytic activity
	P05546	Heparin cofactor 2 OS=Homo sapiens OX=9606 GN=SERPIND1 PE=1 SV=3	1.31694	0.271	0.440559	2.05172			25.5813	26.8285	25.1306	26.7316	25.2655	25.3247	26.1343	25.9272	25.7694	26.0746	25.523	26.5201	25.4334	26.0121	25.2494	26.1843	26.8632	25.8734	26.1139	26.0625	25.4435	26.5496	24.4432	25.7465	25.8565	25.9836	26.0297	25.5249	25.645	26.2319	25.5476	25.0633	24.7109	26.3639	24.7871	25.1249	25.2519	22		High	High	High	High	High	High	High	High	High	High	High	High	High	High	High	High	High	High	High	High	High	High	High	High	High	High	High	High	High	High	High	High	High	High	High	High	High	10	0	1	15	413	15	499	57	6.9	1071.54	15	38	0	147.814	NaN	Pf00079	3053	SERPIND1	Post-translational protein phosphorylation;Regulation of Insulin-like Growth Factor (IGF) transport and uptake by Insulin-like Growth Factor Binding Proteins (IGFBPs);Common Pathway of Fibrin Clot Formation;Intrinsic Pathway of Fibrin Clot Formation	ENSG00000099937.10	Complement and coagulation cascades	Complement and Coagulation Cascades	IsMasterProtein	P05546	Heparin cofactor 2 OS=Homo sapiens OX=9606 GN=SERPIND1 PE=1 SV=3	coagulation;metabolic process;regulation of biological process;response to stimulus	extracellular;organelle lumen	enzyme regulator activity
	P69891	Hemoglobin subunit gamma-1 OS=Homo sapiens OX=9606 GN=HBG1 PE=1 SV=2	2.09658	0.235333	0.720641	2.82279			26.0517	25.2883	24.8909	23.8297	25.3392	24.9565	24.7506	25.3908	24.7902	25.6811	25.6337	24.5986	25.0443	23.8005	25.3004	24.0355	25.8072	25.8825	24.4216	25.3746	25.5775	26.3183	24.1338	24.4107	24.5979	23.7063	24.2873	24.1592	24.0165	24.5237	24.9421	23.0604	24.1101	25.3979	24.2129	24.7972	23.936	11		Not Found	Not Found	Not Found	Not Found	Not Found	Not Found	Not Found	Not Found	Not Found	Not Found	Not Found	Not Found	Not Found	Not Found	Not Found	Not Found	Not Found	Not Found	Not Found	Not Found	Not Found	Not Found	Not Found	Not Found	Not Found	Not Found	Not Found	Not Found	Not Found	Not Found	Not Found	Not Found	Not Found	Not Found	Not Found	Not Found	Not Found	2	0	2	1	59	0	147	16.1	7.2	116.84	1	7	0.003	5.666	NaN	Pf00042, Pf06133	3047	HBG1	Factors involved in megakaryocyte development and platelet production				None	P69891	Hemoglobin subunit gamma-1 OS=Homo sapiens OX=9606 GN=HBG1 PE=1 SV=2	coagulation;transport	cytosol	metal ion binding;transporter activity
	Q15195	Plasminogen-like protein A OS=Homo sapiens OX=9606 GN=PLGLA PE=2 SV=1	0.287203	0.718939	0.154943	0.65631			23.9641	23.9944	23.7878	23.4581	22.9268	23.2374	23.475	20.6976	23.2569	23.7458	23.4707	23.6245	23.3415	23.5716	24.1479	23.5204	23.425	23.5877	23.8414	23.9824	23.4064	24.1567	23.3931	23.61	23.9948	23.7074	19.6272	22.9834	23.0822	23.5777	24.426	22.4781	22.8133	23.4153	23.4087	23.7685	23.5446	2		High	High	High	High	Peak Found	Peak Found	Peak Found	Peak Found	High	High	High	Peak Found	Peak Found	Peak Found	High	High	High	High	High	High	High	Peak Found	Peak Found	High	Peak Found	Peak Found	High	Peak Found	High	High	High	Peak Found	High	High	High	High	Peak Found	0	0	1	2	25	2	96	10.9	6.52	5.15	2	9	0.007	4.022	NaN	Pf00024	285189;5342	PLGLA;PLGLB2					None	Q15195	Plasminogen-like protein A OS=Homo sapiens OX=9606 GN=PLGLA PE=2 SV=1		extracellular
	P04264	Keratin, type II cytoskeletal 1 OS=Homo sapiens OX=9606 GN=KRT1 PE=1 SV=6	0.237396	0.752692	0.260968	0.560536			26.3774	26.362	24.412	26.26	25.1435	25.193	24.2408	28.6064	25.3523	25.3446	25.1651	27.5651	25.7214	24.4166	25.331	26.9643	26.4934	24.8271	25.2711	27.4177	25.1503	24.6603	24.7205	26.7066	26.775	26.5379	27.0015	24.3409	24.5962	25.0915	24.0828	24.0964	26.3965	27.8986	25.8893	28.1542	24.635	12		High	High	Peak Found	High	High	High	High	High	High	High	High	High	High	High	High	High	High	High	High	High	High	Peak Found	High	High	High	High	High	High	High	High	Peak Found	Peak Found	High	High	High	High	Peak Found	7	4	1	25	326	21	644	66	8.12	812.69	25	42	0	226.99	NaN	Pf00038, Pf01576, Pf05103, Pf05957, Pf12128, Pf13166, Pf13514	3848	KRT1	Formation of the cornified envelope;Neutrophil degranulation	ENSG00000167768.4		Corticotropin-releasing hormone signaling pathway	IsMasterProtein	P04264	Keratin, type II cytoskeletal 1 OS=Homo sapiens OX=9606 GN=KRT1 PE=1 SV=6	cell death;defense response;metabolic process;regulation of biological process;response to stimulus;transport	cytoskeleton;cytosol;extracellular;membrane;nucleus	catalytic activity;motor activity;protein binding;receptor activity;structural molecule activity
	P00450	Ceruloplasmin OS=Homo sapiens OX=9606 GN=CP PE=1 SV=1	1.29514	0.276276	0.243798	2.02813			30.0039	30.2347	29.3224	29.9247	29.9056	29.8877	30.1706	30.0259	29.9947	29.851	30.0518	29.871	30.4085	29.7878	30.3031	30.1804	29.5605	29.3162	30.343	29.9453	30.2639	29.8472	30.1329	29.561	29.6866	29.9875	29.3626	29.0911	30.3179	30.0328	29.5072	29.8458	29.3908	29.507	30.2015	29.5074	29.5927	3		High	High	High	High	High	High	High	High	High	High	High	High	High	High	High	High	High	High	High	High	High	High	High	High	High	High	High	High	High	High	High	High	High	High	High	High	High	14	0	1	60	3608	60	1065	122.1	5.72	12898.2	60	80	0	1147.49	NaN	Pf00394, Pf07731, Pf07732	1356	CP	Metal ion SLC transporters;Post-translational protein phosphorylation;Regulation of Insulin-like Growth Factor (IGF) transport and uptake by Insulin-like Growth Factor Binding Proteins (IGFBPs);Iron uptake and transport;Defective CP causes aceruloplasminemia (ACERULOP)		Porphyrin and chlorophyll metabolism		IsMasterProtein	P00450	Ceruloplasmin OS=Homo sapiens OX=9606 GN=CP PE=1 SV=1	cellular homeostasis;metabolic process;transport	extracellular;membrane;organelle lumen	catalytic activity;metal ion binding;protein binding
	P01024	Complement C3 OS=Homo sapiens OX=9606 GN=C3 PE=1 SV=2	1.4987	0.20624	0.257203	2.24319			32.089	32.7411	32.2376	32.3614	31.9687	32.1567	32.2477	33.017	32.2675	32.4312	32.2217	32.718	32.2037	32.362	32.5458	32.7279	32.7062	32.0518	32.562	32.3732	32.3851	32.7034	32.4692	31.8293	32.299	32.5501	31.9122	31.7406	31.9002	32.4996	32.786	31.6889	31.8728	31.9947	32.0636	32.231	32.5211	19		High	High	High	High	High	High	High	High	High	High	High	High	High	High	High	High	High	High	High	High	High	High	High	High	High	High	High	High	High	High	High	High	High	High	High	High	High	36	0	1	158	11251	158	1663	187	6.4	34599.3	158	85	0	2496.82	NaN	Pf00207, Pf01759, Pf01821, Pf01835, Pf07677, Pf07678, Pf07703, Pf10569, Pf11974	718	C3	Post-translational protein phosphorylation;Regulation of Insulin-like Growth Factor (IGF) transport and uptake by Insulin-like Growth Factor Binding Proteins (IGFBPs);Alternative complement activation;Peptide ligand-binding receptors;Regulation of Complement cascade;Activation of C3 and C5;Neutrophil degranulation;Immunoregulatory interactions between a Lymphoid and a non-Lymphoid cell;G alpha (i) signalling events	ENSG00000125730.16	Complement and coagulation cascades;Tuberculosis;Viral carcinogenesis;Herpes simplex infection;Phagosome;Leishmaniasis;Legionellosis;Systemic lupus erythematosus;Pertussis;Chagas disease (American trypanosomiasis);Staphylococcus aureus infection	Allograft Rejection;TYROBP Causal Network;Complement Activation;Complement and Coagulation Cascades	IsMasterProtein	P01024	Complement C3 OS=Homo sapiens OX=9606 GN=C3 PE=1 SV=2	cell organization and biogenesis;defense response;metabolic process;regulation of biological process;response to stimulus;transport	extracellular;membrane;organelle lumen	catalytic activity;enzyme regulator activity;protein binding
	P01619	Immunoglobulin kappa variable 3-20 OS=Homo sapiens OX=9606 GN=IGKV3-20 PE=1 SV=2	0.916426	0.447122	-0.305617	-1.59067			26.3838	26.6874	26.1069	26.6163	25.9546	26.6667	25.6717	26.4303	26.3168	25.8052	26.3704	26.5664	26.8277	27.3105	26.4266	26.4116	26.4611	26.1677	26.5365	26.7829	26.4355	24.8264	26.2941	26.3712	26.0866	27.0447	25.7271	26.5056	26.5672	26.3434	26.3229	26.6939	27.0165	26.1413	28.287	26.314	26.2704	2;CHR_HG2290_PATCH		High	High	High	High	High	High	High	High	High	High	High	High	High	High	High	High	High	High	High	High	High	Not Found	High	High	High	High	High	High	High	High	High	High	High	High	High	High	High	26	2	1	4	335	2	116	12.5	4.96	1021.31	4	47	0	64.301	NaN	Pf00047, Pf07679, Pf07686, Pf13927	28912	IGKV3-20	FCERI mediated Ca+2 mobilization;Scavenging of heme from plasma;Classical antibody-mediated complement activation;FCERI mediated MAPK activation;FCERI mediated NF-kB activation;CD22 mediated BCR regulation;Regulation of Complement cascade;Immunoregulatory interactions between a Lymphoid and a non-Lymphoid cell;Cell surface interactions at the vascular wall;FCGR activation;Regulation of actin dynamics for phagocytic cup formation;Antigen activates B Cell Receptor (BCR) leading to generation of second messengers;Role of LAT2/NTAL/LAB on calcium mobilization;Role of phospholipids in phagocytosis	ENSG00000282402.1;ENSG00000239951.1			IsMasterProtein	P01619	Immunoglobulin kappa variable 3-20 OS=Homo sapiens OX=9606 GN=IGKV3-20 PE=1 SV=2	cellular component movement;defense response;metabolic process;regulation of biological process;response to stimulus;transport	extracellular;membrane	catalytic activity
	P51884	Lumican OS=Homo sapiens OX=9606 GN=LUM PE=1 SV=2	0.315787	0.736044	-0.217472	-0.709013			24.4976	25.7601	24.2139	23.0446	23.403	23.6629	25.6756	23.6536	24.3584	24.09	25.5688	25.3118	23.7516	24.1778	25.3261	25.3077	24.2375	25.1873	23.6245	24.027	25.1293	22.9128	25.2787	24.1531	23.5363	24.2785	25.3336	23.1965	25.4492	25.27	24.1465	24.5235	24.8266	24.2086	24.0864	25.2295	25.1939	12		High	High	High	High	High	High	High	Peak Found	High	High	High	High	High	High	High	High	High	High	High	High	High	High	High	High	High	High	High	High	High	High	High	High	High	High	High	High	High	16	0	1	8	146	8	338	38.4	6.61	294.57	8	28	0	60.538	NaN	Pf01462, Pf12799, Pf13855	4060	LUM	ECM proteoglycans;Integrin cell surface interactions;Keratan sulfate biosynthesis;Defective CHST6 causes MCDC1;Defective ST3GAL3 causes MCT12 and EIEE15;Keratan sulfate degradation;Defective B4GALT1 causes B4GALT1-CDG (CDG-2d)	ENSG00000139329.4	Proteoglycans in cancer		IsMasterProtein	P51884	Lumican OS=Homo sapiens OX=9606 GN=LUM PE=1 SV=2	cell organization and biogenesis;metabolic process;regulation of biological process;response to stimulus	extracellular;organelle lumen	protein binding;structural molecule activity
	P02750	Leucine-rich alpha-2-glycoprotein OS=Homo sapiens OX=9606 GN=LRG1 PE=1 SV=2	0.831773	0.443429	0.260257	1.48396			26.8253	26.9343	26.0188	25.9805	25.7609	25.6599	26.0114	25.1317	26.251	25.8894	26.65	26.2822	26.7019	26.2225	26.4033	25.8307	25.6748	25.8839	26.8537	26.3132	25.5968	25.8803	26.4732	25.1193	25.8868	25.9283	24.7716	25.588	25.497	26.1157	25.9909	26.0856	25.2197	25.5628	26.6268	26.0259	25.5794	19		High	High	High	High	High	High	High	High	High	High	High	High	High	High	High	High	High	High	High	High	High	High	High	High	High	High	High	High	High	High	High	High	High	High	High	High	High	3	0	1	10	369	10	347	38.2	6.95	949.62	10	41	0	131.188	NaN	Pf12799, Pf13855	116844	LRG1	Neutrophil degranulation	ENSG00000171236.9			IsMasterProtein	P02750	Leucine-rich alpha-2-glycoprotein OS=Homo sapiens OX=9606 GN=LRG1 PE=1 SV=2	cell differentiation;regulation of biological process;transport	extracellular;membrane;organelle lumen	protein binding
	A0A0A0MRZ8	Immunoglobulin kappa variable 3D-11 OS=Homo sapiens OX=9606 GN=IGKV3D-11 PE=3 SV=6	0.835095	0.4495	-0.470997	-1.48823			24.0832	24.1059	24.954	24.173	23.7108	24.6325	23.9749	25.1656	23.282	24.1807	24.4817	24.1869	25.1106	24.5943	23.8615	23.8129	25.2143	24.22	21.602	24.9806	24.0613	21.6002	23.9653	23.5354	24.6493	24.6768	23.9818	23.91	24.2017	23.9615	24.9081	24.1424	24.4058	24.8187	26.1546	24.7034	24.3592	2		High	High	Peak Found	High	High	High	High	High	High	High	High	High	High	High	High	Peak Found	High	High	High	High	Peak Found	Peak Found	High	High	High	High	High	High	High	High	High	High	High	High	High	High	High	0	0	1	2	102	2	115	12.6	5.29	230.89	2	26	0	30.683	NaN	Pf00047, Pf07679, Pf07686	28876	IGKV3D-11		ENSG00000211632.4			None	A0A0A0MRZ8	Immunoglobulin kappa variable 3D-11 OS=Homo sapiens OX=9606 GN=IGKV3D-11 PE=3 SV=6	cellular component movement;metabolic process;regulation of biological process;response to stimulus;transport	extracellular;membrane	catalytic activity
	P68871	Hemoglobin subunit beta OS=Homo sapiens OX=9606 GN=HBB PE=1 SV=2	2.79083	0.178	0.997884	3.43471			27.391	26.967	25.9403	25.191	27.1117	26.3962	26.066	26.7318	26.7744	28.0388	26.9173	26.0967	27.4824	25.2542	26.5138	25.7707	27.2	27.4399	26.3372	26.7341	27.3717	27.3157	25.7481	26.0588	25.8634	25.2575	25.4096	25.5761	24.9368	26.0627	26.2205	23.8755	25.729	26.9679	25.4615	26.0968	24.979	11	Met-loss [N-Term]	High	High	Peak Found	High	High	High	High	High	High	High	High	High	High	High	High	High	High	High	High	High	High	Peak Found	High	High	High	High	High	High	High	High	High	High	High	High	High	High	Peak Found	17	5	1	20	431	14	147	16	7.28	1225.05	20	97	0	248.656	NaN	Pf00042	3043	HBB	Neutrophil degranulation;Scavenging of heme from plasma;Erythrocytes take up carbon dioxide and release oxygen;Erythrocytes take up oxygen and release carbon dioxide;Factors involved in megakaryocyte development and platelet production	ENSG00000244734.3	African trypanosomiasis;Malaria	Selenium Micronutrient Network;Vitamin B12 Metabolism;Folate Metabolism	IsMasterProtein	P68871	Hemoglobin subunit beta OS=Homo sapiens OX=9606 GN=HBB PE=1 SV=2	cell organization and biogenesis;coagulation;metabolic process;regulation of biological process;response to stimulus;transport	cytosol;extracellular;organelle lumen	antioxidant activity;catalytic activity;metal ion binding;protein binding;transporter activity
	P01877	Immunoglobulin heavy constant alpha 2 OS=Homo sapiens OX=9606 GN=IGHA2 PE=1 SV=4	0.34307	0.713318	0.369465	0.757935			26.8359	25.8237	26.7322	22.9659	25.004	27.675	22.5008	24.5218	26.234	26.1511	26.8923	26.1458	27.1267	25.2526	26.7309	26.1855	24.8628	25.9597	25.7601	23.6239	26.5902	25.8427	26.8816	23.7903	26.7329	28.0142	21.7384	26.0977	25.2167	26.4248	26.3953	25.6865	24.5344	22.5377	24.9351	26.26	25.3459	14		High	High	High	High	High	High	Peak Found	High	High	High	High	High	High	High	High	High	High	High	High	High	High	High	High	High	High	High	High	High	High	High	High	High	High	High	High	High	High	6	0	1	12	1025	7	340	36.6	6.27	3846.14	12	59	0	159.597	NaN	Pf07654, Pf08205	3494	IGHA2	Scavenging of heme from plasma;Cell surface interactions at the vascular wall	ENSG00000211890.3		Inflammatory Response Pathway	IsMasterProtein	P01877	Immunoglobulin heavy constant alpha 2 OS=Homo sapiens OX=9606 GN=IGHA2 PE=1 SV=4	cell organization and biogenesis;cellular component movement;defense response;metabolic process;regulation of biological process;response to stimulus;transport	extracellular;membrane	protein binding
	P05090	Apolipoprotein D OS=Homo sapiens OX=9606 GN=APOD PE=1 SV=1	0.508109	0.577632	0.227243	1.03027			25.9428	24.6656	25.2897	25.0609	25.9223	24.713	25.8052	25.2988	24.5325	24.9041	26.1165	25.0885	25.2096	25.6586	24.9327	25.9853	25.1679	25.1253	25.018	25.0903	25.2254	24.1779	24.6287	24.885	26.1636	24.8304	25.6299	25.206	23.357	24.7681	25.47	25.3921	24.9598	24.6432	24.5853	25.713	25.8763	3		High	High	High	High	High	High	High	High	High	High	High	High	High	High	High	High	High	High	High	High	High	High	High	High	High	High	High	High	High	High	High	High	High	High	High	High	High	4	0	1	8	207	8	189	21.3	5.15	398.68	8	37	0	65.188	NaN	Pf00061, Pf03973, Pf08212	347	APOD	Transport of fatty acids	ENSG00000189058.8			IsMasterProtein	P05090	Apolipoprotein D OS=Homo sapiens OX=9606 GN=APOD PE=1 SV=1	cell organization and biogenesis;metabolic process;regulation of biological process;response to stimulus;transport	endoplasmic reticulum;extracellular;ribosome	protein binding;transporter activity
	B9A064	Immunoglobulin lambda-like polypeptide 5 OS=Homo sapiens OX=9606 GN=IGLL5 PE=2 SV=2	0.463165	0.590049	-0.16957	-0.959632			27.2485	26.7451	26.7835	26.3079	26.4316	27.0313	26.8068	26.6172	26.8811	26.9383	27.027	27.5618	26.6489	27.6557	26.0664	26.3194	26.9229	27.4899	26.9907	26.2875	26.9447	28.1793	27.5116	26.7287	27.0481	26.8563	26.9609	26.9952	26.773	26.7111	27.0548	27.4055	27.0296	26.9773	28.1298	27.2016	26.6875	22		High	High	High	High	High	High	High	High	High	High	High	High	High	High	High	High	High	High	High	High	High	High	High	High	High	High	High	High	High	High	High	High	High	High	High	High	High	0	0	1	6	1393	2	214	23	8.84	3588.04	6	38	0	99.98	NaN	Pf07654, Pf08205, Pf13927	100423062	IGLL5		ENSG00000254709.7			IsMasterProtein	B9A064	Immunoglobulin lambda-like polypeptide 5 OS=Homo sapiens OX=9606 GN=IGLL5 PE=2 SV=2	cell organization and biogenesis;defense response;metabolic process;regulation of biological process;response to stimulus	extracellular	protein binding
	P05543	Thyroxine-binding globulin OS=Homo sapiens OX=9606 GN=SERPINA7 PE=1 SV=2	1.75083	0.155158	0.402036	2.49564			25.0469	25.205	23.4117	24.3447	24.2449	24.699	24.8918	23.9899	24.839	24.3452	24.1531	24.6134	24.4062	23.9555	24.4515	25.169	24.5651	24.0775	24.8121	24.7202	24.7574	24.2643	24.8651	24.0461	24.4079	25.5395	23.9088	23.3163	24.0018	24.6752	23.8759	24.3089	23.5399	24.4225	24.6108	23.9244	24.217	X		High	High	High	High	High	High	High	Peak Found	High	High	High	High	High	High	High	High	High	High	High	High	High	High	High	High	High	High	High	High	High	High	High	High	High	High	High	High	High	1	0	1	11	244	11	415	46.3	6.3	556.39	11	37	0	88.34	NaN	Pf00079	6906	SERPINA7		ENSG00000123561.14	Thyroid hormone synthesis		IsMasterProtein	P05543	Thyroxine-binding globulin OS=Homo sapiens OX=9606 GN=SERPINA7 PE=1 SV=2	regulation of biological process;transport	extracellular	enzyme regulator activity
	P02753	Retinol-binding protein 4 OS=Homo sapiens OX=9606 GN=RBP4 PE=1 SV=3	0.81633	0.440549	0.31073	1.46406			25.9385	25.5395	26.1082	27.692	25.6833	25.2905	25.828	26.1512	25.8013	26.5371	25.9397	26.1472	25.7558	27.2816	25.7082	26.5508	26.4895	26.5258	27.0193	26.9144	25.3527	26.2777	25.5929	26.3728	26.2335	25.8121	25.6203	25.8014	25.614	26.3075	26.3562	25.0111	25.5803	26.4822	25.8118	25.4767	26.3441	10		High	High	High	High	High	High	High	High	High	High	High	High	High	High	High	High	High	High	High	High	High	High	High	High	High	High	High	High	High	High	High	High	High	High	High	High	High	15	0	1	11	381	11	201	23	6.07	925.72	11	74	0	137.455	NaN	Pf00061, Pf08212	5950	RBP4	Signaling by GPCR;Retinoid cycle disease events;The canonical retinoid cycle in rods (twilight vision);Retinoid metabolism and transport;Retinoid metabolism disease events	ENSG00000138207.13		Sterol Regulatory Element-Binding Proteins (SREBP) signalling;Vitamin A and Carotenoid Metabolism	IsMasterProtein	P02753	Retinol-binding protein 4 OS=Homo sapiens OX=9606 GN=RBP4 PE=1 SV=3	metabolic process;regulation of biological process;response to stimulus;transport	cytosol;extracellular	protein binding;transporter activity
	P01009	Alpha-1-antitrypsin OS=Homo sapiens OX=9606 GN=SERPINA1 PE=1 SV=3	1.27073	0.271613	0.233451	2.00153			32.5863	31.7523	31.8966	31.8866	31.8755	31.7078	31.8988	31.7564	32.2933	32.2792	31.9992	31.8263	32.317	31.5543	32.4564	32.1018	31.413	31.8506	32.6437	32.1619	32.1145	31.3318	32.1662	31.9163	32.0305	32.0158	31.7292	31.7131	31.8337	32.1784	31.3512	32.0267	31.9371	31.3975	31.6873	31.7775	31.6896	14		High	High	High	High	High	High	High	High	High	High	High	High	High	High	High	High	High	High	High	High	High	High	High	High	High	High	High	High	High	High	High	High	High	High	High	High	High	22	0	1	44	5087	44	418	46.7	5.59	15371.9	44	70	0	881.088	NaN	Pf00079	5265	SERPINA1	Platelet degranulation;Post-translational protein phosphorylation;Regulation of Insulin-like Growth Factor (IGF) transport and uptake by Insulin-like Growth Factor Binding Proteins (IGFBPs);Neutrophil degranulation;Cargo concentration in the ER;COPII (Coat Protein 2) Mediated Vesicle Transport	ENSG00000197249.13	Complement and coagulation cascades	NRF2 pathway;Lung fibrosis;Complement and Coagulation Cascades	IsMasterProtein	P01009	Alpha-1-antitrypsin OS=Homo sapiens OX=9606 GN=SERPINA1 PE=1 SV=3	cell organization and biogenesis;coagulation;defense response;metabolic process;regulation of biological process;response to stimulus;transport	endoplasmic reticulum;extracellular;Golgi;membrane;organelle lumen	enzyme regulator activity;protein binding
	P05452	Tetranectin OS=Homo sapiens OX=9606 GN=CLEC3B PE=1 SV=3	0.940789	0.4354	-0.576944	-1.62067			24.3818	24.8196	24.722	24.6028	22.8751	23.2293	24.3112	24.4328	21.9442	22.2328	24.4191	24.4371	23.4632	23.6197	24.5537	24.9353	25.1695	22.1865	23.2656	24.8633	25.5982	24.293	22.3916	24.2068	23.7046	24.8748	24.838	25.2583	25.186	24.8211	24.27	24.5708	24.3416	22.7007	23.9685	24.8333	25.2829	3		High	High	High	High	Peak Found	High	High	High	Peak Found	High	High	High	High	High	High	High	High	Peak Found	High	High	High	High	High	High	High	High	High	High	High	High	High	High	High	High	High	High	High	4	0	1	7	161	7	202	22.5	5.67	319.72	7	49	0	61.797	NaN	Pf00059	7123	CLEC3B	Platelet degranulation	ENSG00000163815.5			IsMasterProtein	P05452	Tetranectin OS=Homo sapiens OX=9606 GN=CLEC3B PE=1 SV=3	regulation of biological process;response to stimulus;transport	cytoplasm;extracellular;organelle lumen	metal ion binding;protein binding
	P04217	Alpha-1B-glycoprotein OS=Homo sapiens OX=9606 GN=A1BG PE=1 SV=4	0.77413	0.439643	0.167538	1.4089			29.7039	29.4269	28.0205	29.4631	29.1476	28.8646	29.1052	29.2744	28.8162	29.0788	28.9577	29.2307	29.4582	28.9918	29.4268	29.1385	29.3367	28.9637	29.6231	29.4685	29.3033	29.3792	29.2487	28.6816	28.9498	29.1205	28.3963	28.8709	28.9528	29.2664	28.768	29.1061	28.7543	29.0286	29.0678	28.789	29.3447	19		High	High	High	High	High	High	High	High	High	High	High	High	High	High	High	High	High	High	High	High	High	High	High	High	High	High	High	High	High	High	High	High	High	High	High	High	High	7	0	1	18	1464	18	495	54.2	5.86	4935.35	18	58	0	295.742	NaN	Pf00047, Pf13895, Pf13927	1	A1BG	Platelet degranulation;Neutrophil degranulation	ENSG00000121410.11			IsMasterProtein	P04217	Alpha-1B-glycoprotein OS=Homo sapiens OX=9606 GN=A1BG PE=1 SV=4	transport	extracellular;organelle lumen	protein binding
	P01008	Antithrombin-III OS=Homo sapiens OX=9606 GN=SERPINC1 PE=1 SV=1	0.0546285	0.917651	-0.0260017	-0.14984			28.1021	26.271	27.7457	28.1129	27.6301	27.1443	27.671	27.6861	27.0125	27.1994	27.3664	27.6386	27.5631	27.2626	26.5487	27.5591	27.1892	27.5087	27.6033	27.9918	27.9125	26.9511	28.5788	27.5878	27.6615	27.1127	27.5074	28.0332	27.351	27.8721	26.905	27.5661	27.6797	27.7256	26.9586	27.7295	27.4384	1		High	High	High	High	High	High	High	High	High	High	High	High	High	High	High	High	High	High	High	High	High	High	High	High	High	High	High	High	High	High	High	High	High	High	High	High	High	10	0	1	24	1015	24	464	52.6	6.71	2714.43	24	58	0	268.784	NaN	Pf00079	462	SERPINC1	Post-translational protein phosphorylation;Regulation of Insulin-like Growth Factor (IGF) transport and uptake by Insulin-like Growth Factor Binding Proteins (IGFBPs);Common Pathway of Fibrin Clot Formation;Intrinsic Pathway of Fibrin Clot Formation	ENSG00000117601.13	Complement and coagulation cascades	Complement and Coagulation Cascades	IsMasterProtein	P01008	Antithrombin-III OS=Homo sapiens OX=9606 GN=SERPINC1 PE=1 SV=1	coagulation;defense response;metabolic process;regulation of biological process;response to stimulus;transport	extracellular;membrane;organelle lumen	enzyme regulator activity;protein binding
	P10720	Platelet factor 4 variant OS=Homo sapiens OX=9606 GN=PF4V1 PE=1 SV=1	0.270384	0.737939	-0.148628	-0.624556			24.6085	24.8757	24.9299	24.558	23.529	24.9104	23.4773	25.5157	24.5521	23.7623	24.4314	24.6616	24.8424	24.3245	23.8969	24.9668	24.9284	23.3161	24.8534	25.1956	24.0592	23.2701	23.1488	24.1957	23.8575	24.5413	23.7442	24.8358	24.6191	23.6085	25.0444	24.4638	25.3168	24.4441	23.9057	24.8978	23.8172	4		High	High	High	High	High	High	High	High	High	High	High	High	High	High	High	High	High	High	High	High	High	High	High	High	High	High	High	High	High	High	High	High	High	High	High	High	High	6	0	1	2	103	2	104	11.5	9.1	249.25	2	23	0	25.723	NaN	Pf00048	5197	PF4V1	Common Pathway of Fibrin Clot Formation;Cell surface interactions at the vascular wall	ENSG00000109272.3	Chemokine signaling pathway;Cytokine-cytokine receptor interaction		None	P10720	Platelet factor 4 variant OS=Homo sapiens OX=9606 GN=PF4V1 PE=1 SV=1	cellular component movement;defense response;regulation of biological process;response to stimulus	extracellular	protein binding
	P06396	Gelsolin OS=Homo sapiens OX=9606 GN=GSN PE=1 SV=1	1.08863	0.347222	-0.354443	-1.79672			27.37	27.2006	27.071	27.9547	27.2601	26.5096	27.254	26.8809	26.265	26.6165	27.9484	27.7167	26.9126	27.1762	27.2099	27.4352	27.217	26.7371	27.1008	27.7982	27.9478	27.7429	27.1912	27.9957	27.2209	27.5253	27.9498	28.4045	28.2282	27.5549	27.3748	27.9155	27.4978	26.1373	27.1682	28.1038	27.8527	9		High	High	High	High	High	High	High	High	High	High	High	High	High	High	High	High	High	High	High	High	High	High	High	High	High	High	High	High	High	High	High	High	High	High	High	High	High	15	0	1	25	888	25	782	85.6	6.28	3140.71	25	49	0	333.199	NaN	Pf00626	2934	GSN	Neutrophil degranulation;Caspase-mediated cleavage of cytoskeletal proteins;Amyloid fiber formation	ENSG00000148180.19	Fc gamma R-mediated phagocytosis;Viral carcinogenesis;Regulation of actin cytoskeleton	Regulation of Actin Cytoskeleton;Senescence and Autophagy in Cancer	IsMasterProtein	P06396	Gelsolin OS=Homo sapiens OX=9606 GN=GSN PE=1 SV=1	cell death;cell organization and biogenesis;metabolic process;regulation of biological process;response to stimulus;transport	cytoplasm;cytoskeleton;cytosol;extracellular;membrane;nucleus;organelle lumen	metal ion binding;protein binding
	P06681	Complement C2 OS=Homo sapiens OX=9606 GN=C2 PE=1 SV=2	0.823524	0.44112	0.353244	1.47335			25.3475	25.4555	24.4193	25.4005	24.4704	23.9548	24.9666	25.0048	24.6837	24.5928	24.9477	25.2741	25.5199	24.3413	26.439	25.3478	25.2359	24.4269	25.9419	25.5469	25.3576	25.5454	25.8705	25.3781	24.5464	25.0831	25.8328	24.3562	24.338	25.4804	26.3355	24.0436	23.7305	24.5765	25.3538	24.9149	24.5445	6;CHR_HSCHR6_MHC_COX_CTG1;CHR_HSCHR6_MHC_DBB_CTG1;CHR_HSCHR6_MHC_MANN_CTG1;CHR_HSCHR6_MHC_MCF_CTG1;CHR_HSCHR6_MHC_QBL_CTG1;CHR_HSCHR6_MHC_SSTO_CTG1		High	High	Peak Found	High	High	High	High	High	High	High	High	High	High	High	High	High	High	High	High	High	High	High	High	High	High	High	High	High	High	High	High	High	High	High	High	High	High	14	0	1	17	273	17	752	83.2	7.42	533.82	17	28	0	139.614	NaN	Pf00084, Pf00089, Pf00092, Pf09342, Pf13519	717	C2	Initial triggering of complement;Regulation of Complement cascade;Activation of C3 and C5	ENSG00000231543.9;ENSG00000204364.10;ENSG00000226560.10;ENSG00000235696.8;ENSG00000166278.14;ENSG00000235017.9;ENSG00000206372.11	Pertussis;Systemic lupus erythematosus;Staphylococcus aureus infection;Complement and coagulation cascades	Allograft Rejection;Oxidative Damage;Complement Activation;Complement and Coagulation Cascades	IsMasterProtein	P06681	Complement C2 OS=Homo sapiens OX=9606 GN=C2 PE=1 SV=2	defense response;metabolic process;regulation of biological process;response to stimulus	extracellular	catalytic activity;metal ion binding;protein binding
	P01825	Immunoglobulin heavy variable 4-59 OS=Homo sapiens OX=9606 GN=IGHV4-59 PE=1 SV=2	2.06579	0.15	1.35493	2.7944			22.1965	20.6368	21.6936	24.6102	21.5837	22.8007	23.3275	25.7704	24.3639	21.7548	21.5807	21.978	24.8471	23.8493	22.547	24.0402	24.0874	24.1781	24.0513	21.5981	22.6502	22.5127	24.5947	24.2407	22.5127	28.5842	28.526	23.9426	20.5314	21.2128	21.2538	20.4513	21.1362	22.8417	23.3537	21.9097	21.0201	14;CHR_HSCHR14_3_CTG1		Peak Found	Peak Found	Peak Found	Peak Found	Peak Found	Peak Found	Peak Found	High	Peak Found	High	High	High	High	Peak Found	Peak Found	Peak Found	Peak Found	Peak Found	Peak Found	Peak Found	Peak Found	Peak Found	Peak Found	Peak Found	Peak Found	Peak Found	Peak Found	Peak Found	Peak Found	Peak Found	Peak Found	Peak Found	Peak Found	Peak Found	High	Peak Found	Peak Found	26	0	1	4	32	3	116	12.9	9.29	78.9	4	28	0	39.323	NaN		28392	IGHV4-59	FCERI mediated Ca+2 mobilization;Scavenging of heme from plasma;Classical antibody-mediated complement activation;FCERI mediated MAPK activation;FCERI mediated NF-kB activation;CD22 mediated BCR regulation;Regulation of Complement cascade;Immunoregulatory interactions between a Lymphoid and a non-Lymphoid cell;Cell surface interactions at the vascular wall;FCGR activation;Regulation of actin dynamics for phagocytic cup formation;Antigen activates B Cell Receptor (BCR) leading to generation of second messengers;Role of LAT2/NTAL/LAB on calcium mobilization;Role of phospholipids in phagocytosis	ENSG00000224373.3;ENSG00000282691.1			IsMasterProteinCandidate	P01825	Immunoglobulin heavy variable 4-59 OS=Homo sapiens OX=9606 GN=IGHV4-59 PE=1 SV=2	cellular component movement;metabolic process;regulation of biological process;response to stimulus;transport	extracellular;membrane	catalytic activity
	P01023	Alpha-2-macroglobulin OS=Homo sapiens OX=9606 GN=A2M PE=1 SV=3	0.415892	0.638429	0.153068	0.882664			32.5987	32.238	31.8916	31.7446	32.34	32.9174	31.9377	31.8288	32.4124	32.9575	32.8592	32.5549	32.0541	32.179	32.3907	32.0912	31.7693	31.5024	32.7648	31.8067	33.1989	32.1163	33.1982	31.946	31.9169	32.2467	31.4057	32.098	32.2397	31.897	31.4197	32.1187	32.0299	32.2182	32.2567	33.0868	31.9908	12		High	High	High	High	High	High	High	High	High	High	High	High	High	High	High	High	High	High	High	High	High	High	High	High	High	High	High	High	High	High	High	High	High	High	High	High	High	17	10	1	111	10166	103	1474	163.2	6.46	33196.1	111	75	0	2088.35	NaN	Pf00207, Pf01835, Pf07677, Pf07678, Pf07703, Pf10569, Pf11974, Pf13249	2	A2M	Platelet degranulation;Degradation of the extracellular matrix;Rho GTPase cycle;HDL assembly;Intrinsic Pathway of Fibrin Clot Formation	ENSG00000175899.14	Complement and coagulation cascades	Complement and Coagulation Cascades	IsMasterProtein	P01023	Alpha-2-macroglobulin OS=Homo sapiens OX=9606 GN=A2M PE=1 SV=3	cell differentiation;cell organization and biogenesis;metabolic process;regulation of biological process;response to stimulus;transport	cytosol;extracellular;organelle lumen	enzyme regulator activity;protein binding
	A0A0C4DH38	Immunoglobulin heavy variable 5-51 OS=Homo sapiens OX=9606 GN=IGHV5-51 PE=3 SV=1	0.312934	0.717935	-0.256303	-0.703821			21.0708	23.023	22.8454	22.7584	20.1991	23.3616	21.8468	22.9013	23.2646	22.4285	22.5095	23.7289	24.0981	23.8812	23.0701	21.4014	23.9619	22.3105	22.6332	22.9837	23.8058	24.7349	23.4179	22.467	21.7201	22.7748	21.6015	22.2593	22.5859	22.6212	22.6877	23.4425	22.6285	22.5464	24.949	23.1777	23.8344	14;CHR_HSCHR14_3_CTG1		Not Found	High	High	High	Not Found	High	High	Peak Found	High	Peak Found	Not Found	High	High	Peak Found	High	Peak Found	Peak Found	Peak Found	High	High	High	Peak Found	High	Peak Found	Not Found	Peak Found	Peak Found	Peak Found	Not Found	Peak Found	Peak Found	High	High	Not Found	High	High	High	0	1	1	4	62	3	117	12.7	8.27	124.69	4	50	0	29.222	NaN		28388	IGHV5-51		ENSG00000277574.2;ENSG00000211966.2			IsMasterProtein	A0A0C4DH38	Immunoglobulin heavy variable 5-51 OS=Homo sapiens OX=9606 GN=IGHV5-51 PE=3 SV=1	cell organization and biogenesis;defense response;metabolic process;regulation of biological process;response to stimulus	extracellular;membrane	protein binding
	P07358	Complement component C8 beta chain OS=Homo sapiens OX=9606 GN=C8B PE=1 SV=3	1.69736	0.1676	0.707984	2.44321			23.2345	25.2228	22.6821	23.639	23.2876	23.6902	23.428	23.8039	23.8499	23.9748	23.591	24.5699	24.5117	24.1537	24.0603	24.2896	21.5351	23.3307	24.3742	23.6702	24.1907	23.5935	23.1515	23.6585	23.1876	23.7446	23.53	23.0246	23.6503	24.8657	21.5409	23.1459	23.1282	21.9129	23.3948	22.7787	22.5507	1		High	High	High	High	High	High	High	High	High	High	High	High	High	High	High	High	High	High	High	High	High	Peak Found	High	High	High	High	High	High	High	High	High	High	High	High	High	High	High	11	0	1	11	114	11	591	67	8.13	338.17	11	33	0	89.561	NaN	Pf00057, Pf01823	732	C8B	Terminal pathway of complement;Regulation of Complement cascade		Systemic lupus erythematosus;Prion diseases;Complement and coagulation cascades;Amoebiasis	Allograft Rejection;Complement Activation	IsMasterProtein	P07358	Complement component C8 beta chain OS=Homo sapiens OX=9606 GN=C8B PE=1 SV=3	defense response;metabolic process;regulation of biological process;response to stimulus	extracellular;membrane	protein binding
	P22352	Glutathione peroxidase 3 OS=Homo sapiens OX=9606 GN=GPX3 PE=1 SV=2	0.13369	0.811174	-0.0912856	-0.341305			21.6535	20.9853	21.5903	21.2057	20.9233	22.9653	21.4537	23.4148	21.7394	21.5973	23.3476	21.4293	21.909	22.6575	22.438	22.465	21.8687	21.3828	22.1512	22.6741	22.3112	22.442	21.637	21.0591	22.8534	21.3907	21.3791	21.7381	22.1815	22.4741	22.7706	21.6862	20.7433	21.342	22.6867	22.4917	22.8604	5		High	High	Peak Found	High	Peak Found	High	High	High	High	High	High	High	High	High	High	High	High	Peak Found	Peak Found	High	High	High	High	Peak Found	High	High	High	High	Peak Found	High	High	High	Peak Found	High	High	High	High	14	0	1	2	37	2	226	25.5	8.13	72.73	2	13	0	11.599	NaN	Pf00255	2878	GPX3	Detoxification of Reactive Oxygen Species	ENSG00000211445.11	Arachidonic acid metabolism;Thyroid hormone synthesis;Glutathione metabolism	Glutathione metabolism;Selenium Micronutrient Network;Folate Metabolism;Selenium Metabolism and Selenoproteins;NRF2 pathway;One carbon metabolism and related pathways;Oxidative Stress;Metapathway biotransformation	IsMasterProtein	P22352	Glutathione peroxidase 3 OS=Homo sapiens OX=9606 GN=GPX3 PE=1 SV=2	cell organization and biogenesis;metabolic process;response to stimulus	extracellular	antioxidant activity;catalytic activity;protein binding
	P0DP06	Immunoglobulin heavy variable 4-30-4 OS=Homo sapiens OX=9606 GN=IGHV4-30-4 PE=3 SV=1	2.06579	0.107143	1.35493	2.7944			22.1965	20.6368	21.6936	24.6102	21.5837	22.8007	23.3275	25.7704	24.3639	21.7548	21.5807	21.978	24.8471	23.8493	22.547	24.0402	24.0874	24.1781	24.0513	21.5981	22.6502	22.5127	24.5947	24.2407	22.5127	28.5842	28.526	23.9426	20.5314	21.2128	21.2538	20.4513	21.1362	22.8417	23.3537	21.9097	21.0201	14		Peak Found	Peak Found	Peak Found	Peak Found	Peak Found	Peak Found	Peak Found	High	Peak Found	High	High	High	High	Peak Found	Peak Found	Peak Found	Peak Found	Peak Found	Peak Found	Peak Found	Peak Found	Peak Found	Peak Found	Peak Found	Peak Found	Peak Found	Peak Found	Peak Found	Peak Found	Peak Found	Peak Found	Peak Found	Peak Found	Peak Found	High	Peak Found	Peak Found	0	0	1	4	32	3	118	13.1	9.26	78.9	4	28	0	39.323	NaN	Pf07686	28397	IGHV4-30-4					IsMasterProteinCandidate	P0DP06	Immunoglobulin heavy variable 4-30-4 OS=Homo sapiens OX=9606 GN=IGHV4-30-4 PE=3 SV=1	response to stimulus	extracellular;membrane
	P02776	Platelet factor 4 OS=Homo sapiens OX=9606 GN=PF4 PE=1 SV=2	0.142637	0.82212	-0.0791074	-0.361471			24.7306	25.1698	25.2703	24.7553	24.2314	25.1125	23.9003	25.7251	24.8172	24.3653	24.7408	25.0515	25.0952	24.6085	24.4312	25.4319	25.4213	23.8059	25.1809	25.5866	24.498	24.2557	23.6166	24.2967	23.976	24.8571	23.9213	25.1516	24.806	23.9112	25.456	24.8027	25.7727	24.7696	24.16	25.0588	24.1324	4		High	High	High	High	High	High	High	High	High	High	High	High	High	High	High	High	High	High	High	High	High	High	High	High	High	High	High	High	High	High	High	High	High	High	High	High	High	23	0	1	5	173	5	101	10.8	8.62	390	5	37	0	58.728	NaN	Pf00048	5196	PF4	Platelet degranulation;Common Pathway of Fibrin Clot Formation;Chemokine receptors bind chemokines;RUNX1 regulates genes involved in megakaryocyte differentiation and platelet function;G alpha (i) signalling events;Cell surface interactions at the vascular wall	ENSG00000163737.3	Chemokine signaling pathway;Cytokine-cytokine receptor interaction	Chemokine signaling pathway	IsMasterProtein	P02776	Platelet factor 4 OS=Homo sapiens OX=9606 GN=PF4 PE=1 SV=2	cellular component movement;defense response;regulation of biological process;response to stimulus;transport	cytoplasm;extracellular;organelle lumen	protein binding
	P69892	Hemoglobin subunit gamma-2 OS=Homo sapiens OX=9606 GN=HBG2 PE=1 SV=2	2.09658	0.201714	0.720641	2.82279			26.0517	25.2883	24.8909	23.8297	25.3392	24.9565	24.7506	25.3908	24.7902	25.6811	25.6337	24.5986	25.0443	23.8005	25.3004	24.0355	25.8072	25.8825	24.4216	25.3746	25.5775	26.3183	24.1338	24.4107	24.5979	23.7063	24.2873	24.1592	24.0165	24.5237	24.9421	23.0604	24.1101	25.3979	24.2129	24.7972	23.936	11		Not Found	Not Found	Not Found	Not Found	Not Found	Not Found	Not Found	Not Found	Not Found	Not Found	Not Found	Not Found	Not Found	Not Found	Not Found	Not Found	Not Found	Not Found	Not Found	Not Found	Not Found	Not Found	Not Found	Not Found	Not Found	Not Found	Not Found	Not Found	Not Found	Not Found	Not Found	Not Found	Not Found	Not Found	Not Found	Not Found	Not Found	2	0	2	1	59	0	147	16.1	7.2	116.84	1	7	0.003	5.666	NaN	Pf00042, Pf06133	3048	HBG2	Factors involved in megakaryocyte development and platelet production	ENSG00000196565.13			None	P69892	Hemoglobin subunit gamma-2 OS=Homo sapiens OX=9606 GN=HBG2 PE=1 SV=2	coagulation;transport	cytosol	metal ion binding;protein binding;transporter activity
	A0M8Q6	Immunoglobulin lambda constant 7 OS=Homo sapiens OX=9606 GN=IGLC7 PE=1 SV=3	0.211029	0.774093	-0.0920531	-0.507562			29.889	29.8467	29.9602	29.1745	28.9585	29.7735	29.5027	29.5488	29.6954	30.0003	29.8304	30.1409	30.0863	30.3868	28.9854	29.3371	29.8218	29.6406	29.4134	29.0802	29.4636	31.1077	30.1286	29.537	29.6838	30.1231	29.3561	29.7515	29.3762	29.5216	29.6946	29.4996	29.3373	30.3182	31.0508	29.9255	29.6426	22		High	High	High	High	High	High	High	High	High	High	High	High	High	High	High	High	High	High	High	High	High	High	High	High	High	High	High	High	High	High	High	High	High	High	High	High	High	26	0	1	3	635	1	106	11.2	8.29	1648.27	3	37	0	42.268	NaN	Pf07654, Pf08205, Pf13927	28834	IGLC7	FCERI mediated Ca+2 mobilization;Scavenging of heme from plasma;Classical antibody-mediated complement activation;FCERI mediated MAPK activation;FCERI mediated NF-kB activation;CD22 mediated BCR regulation;Regulation of Complement cascade;Immunoregulatory interactions between a Lymphoid and a non-Lymphoid cell;Cell surface interactions at the vascular wall;FCGR activation;Regulation of actin dynamics for phagocytic cup formation;Antigen activates B Cell Receptor (BCR) leading to generation of second messengers;Role of LAT2/NTAL/LAB on calcium mobilization;Role of phospholipids in phagocytosis				None	A0M8Q6	Immunoglobulin lambda constant 7 OS=Homo sapiens OX=9606 GN=IGLC7 PE=1 SV=3	cell organization and biogenesis;cellular component movement;defense response;metabolic process;regulation of biological process;response to stimulus;transport	extracellular;membrane	catalytic activity;protein binding
	P00747	Plasminogen OS=Homo sapiens OX=9606 GN=PLG PE=1 SV=2	0.865388	0.450311	0.337832	1.52681			30.1172	30.0109	29.8919	29.924	28.5337	28.9173	29.5486	29.6416	29.5155	29.976	28.8068	29.6054	30.343	29.1962	30.0136	29.5914	29.7661	28.6399	29.6838	29.7521	29.2335	27.7816	28.6401	28.6683	29.0287	29.054	29.1453	28.7402	28.9845	29.1498	30.0728	28.7332	28.433	29.4555	29.4877	28.7282	28.7677	6		High	High	High	High	High	High	High	High	High	High	High	High	High	High	High	High	High	High	High	High	High	High	High	High	High	High	High	High	High	High	High	High	High	High	High	High	High	22	0	1	39	1479	39	810	90.5	7.24	4218.06	39	64	0	521.153	NaN	Pf00024, Pf00051, Pf00089, Pf09342, Pf13365	5340	PLG	Platelet degranulation;Dissolution of Fibrin Clot;Activation of Matrix Metalloproteinases;Regulation of Insulin-like Growth Factor (IGF) transport and uptake by Insulin-like Growth Factor Binding Proteins (IGFBPs);Signaling by PDGF	ENSG00000122194.18	Complement and coagulation cascades;Staphylococcus aureus infection;Neuroactive ligand-receptor interaction;Influenza A	Selenium Micronutrient Network;Vitamin B12 Metabolism;Folate Metabolism;Blood Clotting Cascade;Complement and Coagulation Cascades	IsMasterProtein	P00747	Plasminogen OS=Homo sapiens OX=9606 GN=PLG PE=1 SV=2	cell differentiation;cell organization and biogenesis;cellular component movement;cellular homeostasis;coagulation;metabolic process;regulation of biological process;transport	cell surface;extracellular;membrane;organelle lumen	catalytic activity;protein binding
	P08185	Corticosteroid-binding globulin OS=Homo sapiens OX=9606 GN=SERPINA6 PE=1 SV=1	0.639516	0.507323	0.191788	1.22474			25.2171	26.2209	25.2026	25.625	24.9964	25.3298	25.5946	25.4083	24.9411	25.2428	25.006	25.4636	25.2848	25.1141	26.4929	25.7562	25.074	25.1259	25.3031	25.9487	25.4753	26.0977	25.4181	25.0222	25.284	25.4174	24.4619	25.1378	25.4482	25.5366	25.2352	24.4017	24.9295	25.557	24.6578	25.6694	25.7672	14;CHR_HSCHR14_7_CTG1		High	High	High	High	High	High	High	High	High	High	High	High	High	High	High	High	High	High	High	High	High	High	High	High	High	High	High	High	High	High	High	High	High	High	High	High	High	0	0	1	12	365	12	405	45.1	6.04	1200.66	12	53	0	180.356	NaN	Pf00079	866	SERPINA6		ENSG00000170099.5;ENSG00000277405.2			IsMasterProtein	P08185	Corticosteroid-binding globulin OS=Homo sapiens OX=9606 GN=SERPINA6 PE=1 SV=1	metabolic process;regulation of biological process;transport	extracellular	enzyme regulator activity
	P00734	Prothrombin OS=Homo sapiens OX=9606 GN=F2 PE=1 SV=2	0.671181	0.487048	0.216046	1.26929			28.4152	29.086	28.2634	28.3062	27.9306	27.994	28.3161	28.689	27.9231	27.807	28.1839	28.4462	28.2158	27.758	28.3796	28.4917	28.7901	28.047	28.6249	28.435	28.2371	28.8955	26.8227	27.8413	28.0909	28.33	27.8661	27.3706	27.6377	28.1551	28.9608	27.9302	27.8072	28.0219	27.6982	28.1006	28.5534	11		High	High	High	High	High	High	High	High	High	High	High	High	High	High	High	High	High	High	High	High	High	High	High	High	High	High	High	High	High	High	High	High	High	High	High	High	High	38	0	1	25	1338	25	622	70	5.9	4079.53	25	49	0	430.766	NaN	Pf00051, Pf00089, Pf00594, Pf09342, Pf09396	2147	F2	Regulation of Insulin-like Growth Factor (IGF) transport and uptake by Insulin-like Growth Factor Binding Proteins (IGFBPs);Peptide ligand-binding receptors;Transport of gamma-carboxylated protein precursors from the endoplasmic reticulum to the Golgi apparatus;Intrinsic Pathway of Fibrin Clot Formation;Removal of aminoterminal propeptides from gamma-carboxylated proteins;Gamma-carboxylation of protein precursors;Thrombin signalling through proteinase activated receptors (PARs);Platelet Aggregation (Plug Formation);Regulation of Complement cascade;Common Pathway of Fibrin Clot Formation;Gastrin-CREB signalling pathway via PKC and MAPK;Cell surface interactions at the vascular wall	ENSG00000180210.14	Neuroactive ligand-receptor interaction;Complement and coagulation cascades;Regulation of actin cytoskeleton	Selenium Micronutrient Network;Vitamin B12 Metabolism;Folate Metabolism;Blood Clotting Cascade;IL1 and megakaryocytes in obesity;Regulation of Actin Cytoskeleton;Complement and Coagulation Cascades	IsMasterProtein	P00734	Prothrombin OS=Homo sapiens OX=9606 GN=F2 PE=1 SV=2	cellular component movement;cellular homeostasis;coagulation;defense response;development;metabolic process;regulation of biological process;response to stimulus;transport	extracellular;membrane;organelle lumen	catalytic activity;metal ion binding;protein binding;receptor activity;signal transducer activity
	P02654	Apolipoprotein C-I OS=Homo sapiens OX=9606 GN=APOC1 PE=1 SV=1	0.249795	0.747137	-0.178014	-0.584879			26.9563	24.9349	25.1738	25.3042	26.2364	25.8161	26.6548	24.3885	24.3034	26.1271	25.9456	25.6493	26.1092	24.467	26.5231	27.019	24.0873	26.0278	25.4675	25.8143	26.0185	24.4061	25.0259	25.4343	25.878	25.9323	25.7445	25.6302	25.1293	26.0526	26.7784	26.0363	24.4633	26.9354	26.0554	25.2175	25.3893	19		High	High	High	High	High	High	High	High	High	High	High	High	High	High	High	High	High	High	High	High	High	High	High	High	High	High	High	High	High	High	High	High	High	High	High	High	High	7	0	1	4	208	4	83	9.3	8.47	488.65	4	27	0	36.389	NaN	Pf04691	341	APOC1	VLDL clearance;VLDL assembly	ENSG00000130208.9		Statin Pathway	IsMasterProtein	P02654	Apolipoprotein C-I OS=Homo sapiens OX=9606 GN=APOC1 PE=1 SV=1	cell organization and biogenesis;metabolic process;regulation of biological process;transport	endoplasmic reticulum;extracellular	enzyme regulator activity
	P01019	Angiotensinogen OS=Homo sapiens OX=9606 GN=AGT PE=1 SV=1	0.772525	0.433544	0.245315	1.40678			26.4408	27.542	25.9449	27.2009	26.1535	26.2794	27.1804	26.2434	26.9669	27.0055	26.8091	26.8089	27.0963	26.1991	26.8509	26.8874	26.0687	26.4696	27.1332	27.1686	26.4584	25.523	26.5868	26.4284	26.6307	26.5878	26.7291	26.7069	26.2049	25.8678	25.9755	25.9643	26.4415	26.3092	26.9182	27.1902	26.3992	1		High	High	High	High	High	High	High	High	High	High	High	High	High	High	High	High	High	High	High	High	High	High	High	High	High	High	High	High	High	High	High	High	High	High	High	High	High	24	0	1	15	639	15	485	53.1	6.32	1772.65	15	42	0	204.579	NaN	Pf00079	183	AGT	Peptide ligand-binding receptors;Metabolism of Angiotensinogen to Angiotensins;Gastrin-CREB signalling pathway via PKC and MAPK;G alpha (i) signalling events;PPARA activates gene expression	ENSG00000135744.7	Renin secretion;Renin-angiotensin system	Physiological and Pathological Hypertrophy of the Heart;MicroRNAs in cardiomyocyte hypertrophy;Adipogenesis;IL-6 signaling pathway;ACE Inhibitor Pathway;Monoamine Transport	IsMasterProtein	P01019	Angiotensinogen OS=Homo sapiens OX=9606 GN=AGT PE=1 SV=1	cell communication;cell growth;cell organization and biogenesis;cell proliferation;cellular homeostasis;metabolic process;regulation of biological process;response to stimulus;transport	cytoplasm;cytosol;extracellular	enzyme regulator activity;protein binding
	P0DOY2	Immunoglobulin lambda constant 2 OS=Homo sapiens OX=9606 GN=IGLC2 PE=1 SV=1	0.137898	0.810633	0.0633957	0.350823			30.7537	30.6694	30.0819	30.1204	29.8837	30.6505	30.405	29.6347	30.5909	30.817	30.6613	30.9584	30.9793	31.1693	29.75	30.2979	29.9231	30.3989	30.3297	29.9768	30.319	31.1915	30.9364	30.332	30.3958	30.8351	30.2185	30.5257	30.039	30.5366	29.7603	30.3317	30.0509	30.3974	31.8076	30.6624	29.7451	22		High	High	High	High	High	High	High	High	High	High	High	High	High	High	High	High	High	High	High	High	High	High	High	High	High	High	High	High	High	High	High	High	High	High	High	High	High	26	4	1	8	1412	4	106	11.3	7.24	3550.83	8	86	0	109.446	NaN	Pf07654, Pf13927	3538	IGLC2	FCERI mediated Ca+2 mobilization;Scavenging of heme from plasma;Classical antibody-mediated complement activation;FCERI mediated MAPK activation;FCERI mediated NF-kB activation;CD22 mediated BCR regulation;Regulation of Complement cascade;Immunoregulatory interactions between a Lymphoid and a non-Lymphoid cell;Cell surface interactions at the vascular wall;FCGR activation;Regulation of actin dynamics for phagocytic cup formation;Antigen activates B Cell Receptor (BCR) leading to generation of second messengers;Role of LAT2/NTAL/LAB on calcium mobilization;Role of phospholipids in phagocytosis				IsMasterProtein	P0DOY2	Immunoglobulin lambda constant 2 OS=Homo sapiens OX=9606 GN=IGLC2 PE=1 SV=1	cell organization and biogenesis;cellular component movement;defense response;metabolic process;regulation of biological process;response to stimulus;transport	extracellular;membrane	catalytic activity;protein binding
	P0CF74	Immunoglobulin lambda constant 6 OS=Homo sapiens OX=9606 GN=IGLC6 PE=1 SV=1	0.159041	0.828214	-0.0726649	-0.397772			30.0079	29.9134	30.0589	29.2321	29.0658	29.8324	29.5894	29.628	29.803	30.1245	29.956	30.2468	30.2238	30.4308	29.0923	29.4659	29.918	29.6795	29.4597	29.1566	29.5363	31.1825	30.1681	29.5943	29.7389	30.2244	29.3901	29.7878	29.4296	29.5923	29.7599	29.5301	29.4014	30.3927	31.1447	30.0142	29.7159	22		High	High	High	High	High	High	High	High	High	High	High	High	High	High	High	High	High	High	High	High	High	High	High	High	High	High	High	High	High	High	High	High	High	High	High	High	High	26	0	1	4	744	1	106	11.3	7.24	1898.86	4	51	0	66.235	NaN	Pf07654, Pf08205, Pf13927	3542	IGLC6	FCERI mediated Ca+2 mobilization;Scavenging of heme from plasma;Classical antibody-mediated complement activation;FCERI mediated MAPK activation;FCERI mediated NF-kB activation;CD22 mediated BCR regulation;Regulation of Complement cascade;Immunoregulatory interactions between a Lymphoid and a non-Lymphoid cell;Cell surface interactions at the vascular wall;FCGR activation;Regulation of actin dynamics for phagocytic cup formation;Antigen activates B Cell Receptor (BCR) leading to generation of second messengers;Role of LAT2/NTAL/LAB on calcium mobilization;Role of phospholipids in phagocytosis				None	P0CF74	Immunoglobulin lambda constant 6 OS=Homo sapiens OX=9606 GN=IGLC6 PE=1 SV=1	cell organization and biogenesis;cellular component movement;defense response;metabolic process;regulation of biological process;response to stimulus;transport	extracellular;membrane	catalytic activity;protein binding
	P10643	Complement component C7 OS=Homo sapiens OX=9606 GN=C7 PE=1 SV=2	0.599449	0.536478	0.58086	1.16717			25.1367	24.5465	24.5401	24.2991	22.6547	24.1981	24.792	24.4243	22.2534	24.1066	24.1424	24.4689	24.6773	20.5356	23.6495	23.0806	24.1365	19.0106	25.2196	24.5968	25.1391	24.6015	25.1457	23.192	23.939	24.3987	23.4144	23.5227	22.4278	23.7671	21.5648	23.4252	22.534	23.241	24.4746	23.4943	24.3347	5		High	High	High	High	High	High	High	High	Peak Found	High	High	High	High	Peak Found	High	High	High	Peak Found	High	High	High	High	High	High	High	High	High	High	High	High	Peak Found	High	High	High	High	High	High	11	0	1	21	232	21	843	93.5	6.48	451.39	21	40	0	157.426	NaN	Pf00084, Pf01823	730	C7	Terminal pathway of complement;Regulation of Complement cascade	ENSG00000112936.18	Complement and coagulation cascades;Systemic lupus erythematosus;Prion diseases	Allograft Rejection;Complement Activation;Complement and Coagulation Cascades	IsMasterProtein	P10643	Complement component C7 OS=Homo sapiens OX=9606 GN=C7 PE=1 SV=2	cellular homeostasis;defense response;metabolic process;regulation of biological process;response to stimulus	extracellular	protein binding
	P0DOY3	Immunoglobulin lambda constant 3 OS=Homo sapiens OX=9606 GN=IGLC3 PE=1 SV=1	0.137898	0.817445	0.0633957	0.350823			30.7537	30.6694	30.0819	30.1204	29.8837	30.6505	30.405	29.6347	30.5909	30.817	30.6613	30.9584	30.9793	31.1693	29.75	30.2979	29.9231	30.3989	30.3297	29.9768	30.319	31.1915	30.9364	30.332	30.3958	30.8351	30.2185	30.5257	30.039	30.5366	29.7603	30.3317	30.0509	30.3974	31.8076	30.6624	29.7451	22		High	High	High	High	High	High	High	High	High	High	High	High	High	High	High	High	High	High	High	High	High	High	High	High	High	High	High	High	High	High	High	High	High	High	High	High	High	26	0	1	8	1412	4	106	11.3	7.24	3550.83	8	86	0	109.446	NaN	Pf07654, Pf13927	3539	IGLC3	FCERI mediated Ca+2 mobilization;Scavenging of heme from plasma;Classical antibody-mediated complement activation;FCERI mediated MAPK activation;FCERI mediated NF-kB activation;CD22 mediated BCR regulation;Regulation of Complement cascade;Immunoregulatory interactions between a Lymphoid and a non-Lymphoid cell;Cell surface interactions at the vascular wall;FCGR activation;Regulation of actin dynamics for phagocytic cup formation;Antigen activates B Cell Receptor (BCR) leading to generation of second messengers;Role of LAT2/NTAL/LAB on calcium mobilization;Role of phospholipids in phagocytosis				IsMasterProteinCandidate	P0DOY3	Immunoglobulin lambda constant 3 OS=Homo sapiens OX=9606 GN=IGLC3 PE=1 SV=1	response to stimulus	extracellular;membrane
	P04433	Immunoglobulin kappa variable 3-11 OS=Homo sapiens OX=9606 GN=IGKV3-11 PE=1 SV=1	0.781041	0.458415	-0.427157	-1.41801			24.6502	24.898	24.954	25.0364	24.203	25.2664	24.6153	25.1656	24.242	24.9437	25.0173	24.7842	25.6862	25.4188	24.4376	24.7685	25.2143	24.809	22.6967	25.5078	24.721	21.6002	24.7366	23.9213	25.1296	25.3147	24.7475	24.7346	24.809	24.8191	24.9081	25.0174	24.8525	25.5532	26.5294	25.2112	24.4066	2;CHR_HG2290_PATCH		High	High	Peak Found	High	High	High	High	High	High	High	High	High	High	High	High	High	High	High	High	High	High	Peak Found	High	High	High	High	High	High	High	High	High	High	High	High	High	High	High	26	0	1	3	168	3	115	12.6	4.96	462.8	3	52	0	41.293	NaN	Pf00047, Pf07679, Pf07686	28876;28914	IGKV3D-11;IGKV3-11	FCERI mediated Ca+2 mobilization;Scavenging of heme from plasma;Classical antibody-mediated complement activation;FCERI mediated MAPK activation;FCERI mediated NF-kB activation;CD22 mediated BCR regulation;Regulation of Complement cascade;Immunoregulatory interactions between a Lymphoid and a non-Lymphoid cell;Cell surface interactions at the vascular wall;FCGR activation;Regulation of actin dynamics for phagocytic cup formation;Antigen activates B Cell Receptor (BCR) leading to generation of second messengers;Role of LAT2/NTAL/LAB on calcium mobilization;Role of phospholipids in phagocytosis	ENSG00000282823.1;ENSG00000241351.3			IsMasterProtein	P04433	Immunoglobulin kappa variable 3-11 OS=Homo sapiens OX=9606 GN=IGKV3-11 PE=1 SV=1	cellular component movement;metabolic process;regulation of biological process;response to stimulus;transport	extracellular;membrane	catalytic activity
	P00748	Coagulation factor XII OS=Homo sapiens OX=9606 GN=F12 PE=1 SV=3	0.466978	0.591358	0.222995	0.965717			25.7925	25.3454	25.0819	26.2933	25.5322	25.78	25.8483	25.0455	24.1854	24.3723	25.3709	25.6058	25.7482	25.5321	25.1996	24.1968	26.2103	26.2389	26.425	26.0425	25.6773	26.5321	24.18	25.4835	25.8587	24.7223	25.7113	25.8678	25.0889	25.553	24.6986	25.1154	25.2018	25.0162	25.1733	25.8194	25.267	5		High	High	High	High	High	High	High	High	High	High	High	High	High	High	High	High	High	High	High	High	High	High	High	High	High	High	High	High	High	High	High	High	High	High	High	High	High	6	0	1	6	289	6	615	67.7	7.74	835.76	6	12	0	94.434	NaN	Pf00083, Pf03092, Pf13347	2161	F12	Intrinsic Pathway of Fibrin Clot Formation	ENSG00000131187.9	Complement and coagulation cascades	Blood Clotting Cascade;Complement and Coagulation Cascades	IsMasterProtein	P00748	Coagulation factor XII OS=Homo sapiens OX=9606 GN=F12 PE=1 SV=3	coagulation;defense response;metabolic process;regulation of biological process;response to stimulus;transport	extracellular;membrane	catalytic activity;metal ion binding;protein binding;transporter activity
	P04180	Phosphatidylcholine-sterol acyltransferase OS=Homo sapiens OX=9606 GN=LCAT PE=1 SV=1	0.0777574	0.880736	-0.0630134	-0.208565			24.2191	24.9858	24.8024	24.59	24.7945	24.7799	25.0424	26.1471	23.8822	23.8188	25.2795	24.8637	24.0206	24.8563	24.8598	24.43	25.379	25.489	25.1867	25.0106	24.9311	21.3814	24.7645	24.5322	24.6763	24.7638	24.9815	24.7832	24.7642	25.3061	25.0483	25.319	23.3863	24.1522	24.0598	24.9713	25.529	16		Peak Found	High	Peak Found	Peak Found	Peak Found	Peak Found	High	Peak Found	Peak Found	Peak Found	Peak Found	Peak Found	High	Peak Found	High	High	Peak Found	Peak Found	Peak Found	Peak Found	Peak Found	High	Peak Found	Peak Found	Peak Found	High	Peak Found	Peak Found	Peak Found	Peak Found	Peak Found	Peak Found	Peak Found	Peak Found	Peak Found	Peak Found	Peak Found	7	0	1	2	7	2	440	49.5	6.11	7.73	2	9	0	9.543	NaN	Pf02450, Pf06821, Pf12697	3931	LCAT	HDL remodeling	ENSG00000213398.7	Glycerophospholipid metabolism	Composition of Lipid Particles;Statin Pathway	IsMasterProtein	P04180	Phosphatidylcholine-sterol acyltransferase OS=Homo sapiens OX=9606 GN=LCAT PE=1 SV=1	cell organization and biogenesis;metabolic process;regulation of biological process;transport	extracellular	catalytic activity;protein binding
	P02774	Vitamin D-binding protein OS=Homo sapiens OX=9606 GN=GC PE=1 SV=2	0.240854	0.754796	-0.0475612	-0.567359			29.8927	30.1873	30.2689	29.8379	29.6323	29.7042	29.9921	30.1397	29.9618	29.5633	29.8688	30.0338	29.9398	29.7342	30.0688	30.1069	30.0762	29.9152	30.0437	29.9352	29.7498	30.2184	29.5641	29.4982	29.8196	30.0167	29.7148	29.875	29.6321	30.1559	30.3554	29.7455	29.8417	29.7454	29.9802	29.902	30.3434			High	High	High	High	High	High	High	High	High	High	High	High	High	High	High	High	High	High	High	High	High	High	High	High	High	High	High	High	High	High	High	High	High	High	High	High	High	0	0	1	31	2358	31	474	52.9	5.45	7458.41	31	70	0	524.098	NaN								IsMasterProtein	P02774	Vitamin D-binding protein OS=Homo sapiens OX=9606 GN=GC PE=1 SV=2
	P01042	Kininogen-1 OS=Homo sapiens OX=9606 GN=KNG1 PE=1 SV=2	0.665221	0.485875	0.184905	1.26097			28.5269	28.6639	28.0743	28.8628	27.9998	27.8067	28.5318	28.9385	28.0318	27.9384	27.9942	28.5976	28.1606	28.1309	28.2132	28.325	28.7423	28.3169	28.4904	29.0504	28.3174	29.0771	28.1035	27.9089	28.2062	28.1959	28.4538	27.903	28.2135	28.3928	28.6468	27.8716	27.6669	28.1849	27.5842	28.268	29.0229	3		High	High	High	High	High	High	High	High	High	High	High	High	High	High	High	High	High	High	High	High	High	High	High	High	High	High	High	High	High	High	High	High	High	High	High	High	High	22	0	1	21	1061	21	644	71.9	6.81	2585.46	21	34	0	236.887	NaN	Pf00031	3827	KNG1	Platelet degranulation;Post-translational protein phosphorylation;Regulation of Insulin-like Growth Factor (IGF) transport and uptake by Insulin-like Growth Factor Binding Proteins (IGFBPs);Peptide ligand-binding receptors;Gastrin-CREB signalling pathway via PKC and MAPK;G alpha (i) signalling events;Intrinsic Pathway of Fibrin Clot Formation	ENSG00000113889.11	Complement and coagulation cascades	ACE Inhibitor Pathway;Complement and Coagulation Cascades	IsMasterProtein	P01042	Kininogen-1 OS=Homo sapiens OX=9606 GN=KNG1 PE=1 SV=2	cellular homeostasis;coagulation;defense response;metabolic process;regulation of biological process;response to stimulus;transport	extracellular;membrane;organelle lumen	enzyme regulator activity;metal ion binding;protein binding
	P02787	Serotransferrin OS=Homo sapiens OX=9606 GN=TF PE=1 SV=3	0.154617	0.828743	-0.0362291	-0.388066			32.5786	33.1147	32.9168	33.1253	32.8597	32.7585	33.0782	32.9779	32.4182	32.4879	32.8119	33.1054	33.0768	32.7162	33.1151	32.7105	32.9618	33.3083	33.1448	33.1555	33.0279	32.758	32.7997	32.7045	32.6335	33.1044	33.041	33.145	32.9181	33.0828	33.2265	33.2478	32.4798	32.7853	32.4259	32.9934	32.9959	3		High	High	High	High	High	High	High	High	High	High	High	High	High	High	High	High	High	High	High	High	High	High	High	High	High	High	High	High	High	High	High	High	High	High	High	High	High	20	0	1	70	9224	70	698	77	7.12	30320.7	70	80	0	1476.85	NaN	Pf00405, Pf12974	7018	TF	Platelet degranulation;Post-translational protein phosphorylation;Regulation of Insulin-like Growth Factor (IGF) transport and uptake by Insulin-like Growth Factor Binding Proteins (IGFBPs);Cargo recognition for clathrin-mediated endocytosis;Transferrin endocytosis and recycling	ENSG00000091513.14	HIF-1 signaling pathway;Mineral absorption	Iron metabolism in placenta;Differentiation Pathway;Sudden Infant Death Syndrome (SIDS) Susceptibility Pathways	IsMasterProtein	P02787	Serotransferrin OS=Homo sapiens OX=9606 GN=TF PE=1 SV=3	cell organization and biogenesis;cellular homeostasis;metabolic process;regulation of biological process;response to stimulus;transport	cell surface;endosome;extracellular;membrane;organelle lumen	enzyme regulator activity;metal ion binding;protein binding;transporter activity
	P02751	Fibronectin OS=Homo sapiens OX=9606 GN=FN1 PE=1 SV=5	0.202074	0.782519	-0.181324	-0.489178			28.2268	27.6703	27.565	26.6324	26.2371	25.2679	26.5305	28.6318	26.984	26.0455	26.4681	27.9286	26.3875	26.9825	24.7062	26.5928	26.2447	25.5397	27.6982	27.3225	26.7494	26.2429	27.1418	25.1203	27.0378	28.0952	26.3786	27.1338	26.6853	28.294	27.5495	27.2008	26.4084	24.3241	26.7833	26.8756	27.7402			High	High	High	High	High	High	High	High	High	High	High	High	High	High	High	High	High	High	High	High	High	High	High	High	High	High	High	High	High	High	High	High	High	High	High	High	High	0	0	1	40	768	40	2477	272.2	5.5	1931.89	40	29	0	435.27	NaN								IsMasterProtein	P02751	Fibronectin OS=Homo sapiens OX=9606 GN=FN1 PE=1 SV=5
	P03952	Plasma kallikrein OS=Homo sapiens OX=9606 GN=KLKB1 PE=1 SV=1	0.0265647	0.958156	0.0168598	0.0750024			24.2411	24.8978	23.2526	25.2057	24.2259	23.7769	24.7277	25.4352	24.4188	24.6942	24.5681	24.2829	24.1927	24.2236	24.1918	24.9732	24.4893	24.4015	24.4423	25.8376	24.0791	23.6778	24.5819	23.7422	23.5266	24.8533	24.5842	24.2846	24.2311	24.96	24.9387	23.2529	23.6711	25.1442	24.37	24.0057	25.0076	4		High	High	High	High	High	High	High	High	High	High	High	High	High	High	High	High	High	High	High	High	High	High	High	High	High	High	High	High	High	High	High	High	Peak Found	High	High	High	High	8	0	1	13	173	13	638	71.3	8.22	283.02	13	32	0	128.929	NaN	Pf00024, Pf00089, Pf13365, Pf14295	3818	KLKB1	Activation of Matrix Metalloproteinases;Intrinsic Pathway of Fibrin Clot Formation		Complement and coagulation cascades	Complement and Coagulation Cascades	IsMasterProtein	P03952	Plasma kallikrein OS=Homo sapiens OX=9606 GN=KLKB1 PE=1 SV=1	cell organization and biogenesis;coagulation;defense response;metabolic process;regulation of biological process;response to stimulus	extracellular;membrane	catalytic activity;protein binding
	P05155	Plasma protease C1 inhibitor OS=Homo sapiens OX=9606 GN=SERPING1 PE=1 SV=2	0.0419948	0.93411	0.0296726	0.116667			27.7128	26.565	26.2405	26.1646	26.5951	27.0091	25.8902	25.9911	27.0065	26.8941	27.3737	26.5563	26.193	26.459	27.0767	26.4584	25.3158	25.5574	27.5311	26.192	26.4221	24.16	26.6885	26.6276	26.7826	26.4864	25.4118	26.7784	26.3803	26.7158	26.2912	26	25.7674	26.4852	26.6854	27.3326	25.8523	11		High	High	High	High	High	High	High	High	High	High	High	High	High	High	High	High	Peak Found	Peak Found	High	High	Peak Found	High	High	High	High	High	High	High	High	High	High	High	High	High	High	High	High	13	0	1	13	256	13	500	55.1	6.55	706.7	13	33	0	153.612	NaN	Pf00079	710	SERPING1	Platelet degranulation;Regulation of Complement cascade;Intrinsic Pathway of Fibrin Clot Formation	ENSG00000149131.15	Pertussis;Complement and coagulation cascades	Complement and Coagulation Cascades	IsMasterProtein	P05155	Plasma protease C1 inhibitor OS=Homo sapiens OX=9606 GN=SERPING1 PE=1 SV=2	coagulation;defense response;metabolic process;regulation of biological process;response to stimulus;transport	extracellular;organelle lumen	enzyme regulator activity;protein binding
	P01599	Immunoglobulin kappa variable 1-17 OS=Homo sapiens OX=9606 GN=IGKV1-17 PE=1 SV=2	0.70199	0.469967	0.280454	1.31188			25.2697	26.3081	26.124	25.0648	25.4286	25.6018	25.7389	25.4893	25.8259	24.7021	25.369	25.1783	24.7961	25.3685	25.4366	25.7214	25.7246	25.4236	25.4655	25.6223	26.4185	26.7753	24.8276	24.2328	25.483	25.5033	25.098	24.899	25.3109	25.4939	25.8279	24.4427	24.1739	25.0911	25.2491	25.4068	26.2587	2;CHR_HG2290_PATCH		Peak Found	High	Peak Found	High	Peak Found	High	High	Peak Found	High	Peak Found	Peak Found	High	High	High	Peak Found	High	Peak Found	High	Peak Found	High	High	Peak Found	High	Peak Found	Peak Found	High	High	High	High	Peak Found	Peak Found	High	Peak Found	Peak Found	High	Peak Found	Peak Found	26	0	1	2	29	2	117	12.8	8.68	85.35	2	24	0	20.33	NaN	Pf00047, Pf07679, Pf07686, Pf13927	28937	IGKV1-17	FCERI mediated Ca+2 mobilization;Scavenging of heme from plasma;Classical antibody-mediated complement activation;FCERI mediated MAPK activation;FCERI mediated NF-kB activation;CD22 mediated BCR regulation;Regulation of Complement cascade;Immunoregulatory interactions between a Lymphoid and a non-Lymphoid cell;Cell surface interactions at the vascular wall;FCGR activation;Regulation of actin dynamics for phagocytic cup formation;Antigen activates B Cell Receptor (BCR) leading to generation of second messengers;Role of LAT2/NTAL/LAB on calcium mobilization;Role of phospholipids in phagocytosis	ENSG00000281978.1;ENSG00000240382.3			IsMasterProtein	P01599	Immunoglobulin kappa variable 1-17 OS=Homo sapiens OX=9606 GN=IGKV1-17 PE=1 SV=2	cellular component movement;metabolic process;regulation of biological process;response to stimulus;transport	extracellular;membrane	catalytic activity
	P08603	Complement factor H OS=Homo sapiens OX=9606 GN=CFH PE=1 SV=4	0.519395	0.571253	0.142889	1.04764			30.0829	29.9525	30.1468	29.4769	30.1978	30.1072	29.5943	30.6291	29.8467	29.7889	29.9183	29.7662	29.5588	30.5079	30.2636	29.6744	30.5821	30.541	30.3978	30.314	30.3807	30.6101	29.6605	30.1366	30.163	29.9568	29.7787	29.4345	29.9192	30.3884	30.3949	29.8845	29.3723	29.7437	29.7833	30.1002	30.4693	1		High	High	High	High	High	High	High	High	High	High	High	High	High	High	High	High	High	High	High	High	High	High	High	High	High	High	High	High	High	High	High	High	High	High	High	High	High	7	4	1	59	2519	55	1231	139	6.61	6999.52	59	61	0	699.842	NaN	Pf00084	3075	CFH	Regulation of Complement cascade		Complement and coagulation cascades;Staphylococcus aureus infection	Complement and Coagulation Cascades	IsMasterProtein	P08603	Complement factor H OS=Homo sapiens OX=9606 GN=CFH PE=1 SV=4	defense response;metabolic process;regulation of biological process;response to stimulus	extracellular	protein binding
	P02763	Alpha-1-acid glycoprotein 1 OS=Homo sapiens OX=9606 GN=ORM1 PE=1 SV=1	0.557472	0.547444	0.18844	1.10528			30.1631	30.8501	30.0895	29.7846	29.8021	29.1953	29.7923	30.753	30.1965	29.7319	29.9124	29.3324	30.1432	29.9018	29.8294	29.9395	30.4973	29.6342	30.7853	30.0725	29.6149	28.6508	29.5918	29.479	29.5788	29.2447	29.7835	29.5939	29.3245	30.1178	29.9975	29.3672	29.4086	29.8841	29.8745	29.468	30.0083	9		High	High	High	High	High	High	High	High	High	High	High	High	High	High	High	High	High	High	High	High	High	High	High	High	High	High	High	High	High	High	High	High	High	High	High	High	High	7	0	1	11	1407	8	201	23.5	5.02	4117.14	11	49	0	195.399	NaN	Pf00061	5004	ORM1	Platelet degranulation;Neutrophil degranulation				IsMasterProtein	P02763	Alpha-1-acid glycoprotein 1 OS=Homo sapiens OX=9606 GN=ORM1 PE=1 SV=1	defense response;regulation of biological process;response to stimulus;transport	extracellular;organelle lumen	protein binding
	Q06033	Inter-alpha-trypsin inhibitor heavy chain H3 OS=Homo sapiens OX=9606 GN=ITIH3 PE=1 SV=2	1.39135	0.234222	0.742925	2.1312			25.5542	24.9054	22.1052	23.7796	25.0208	23.5461	24.6467	23.1604	25.3704	23.9444	23.3105	24.694	24.8928	23.5002	24.8322	24.8687	22.6197	24.5226	23.7646	24.8262	24.1968	23.228	24.8224	23.3608	23.5055	23.4266	22.4	21.4207	23.9504	24.2747	22.6733	23.6492	23.3473	23.4892	25.1436	22.4416	23.3721	3		High	High	Peak Found	High	High	High	High	High	High	High	High	High	High	High	High	High	High	High	High	High	High	High	High	High	High	High	High	High	High	High	High	High	High	High	High	High	High	4	0	1	15	168	15	890	99.8	5.74	404.74	15	29	0	130.754	NaN	Pf00092, Pf06668, Pf08487, Pf11443, Pf13519, Pf13768	3699	ITIH3	Platelet degranulation	ENSG00000162267.12			IsMasterProtein	Q06033	Inter-alpha-trypsin inhibitor heavy chain H3 OS=Homo sapiens OX=9606 GN=ITIH3 PE=1 SV=2	metabolic process;regulation of biological process;transport	extracellular;organelle lumen	enzyme regulator activity
	P02647	Apolipoprotein A-I OS=Homo sapiens OX=9606 GN=APOA1 PE=1 SV=1	0.749685	0.446345	0.15616	1.37643			33.1334	32.6125	31.9837	32.4458	32.6429	32.3382	32.4468	32.3747	32.0458	32.6871	32.8216	32.6608	32.0459	32.0836	32.5977	32.6927	32.6645	32.3428	32.5902	32.7412	32.2369	32.7971	31.8039	32.1106	32.4098	32.836	32.5028	32.0454	32.2318	32.2202	32.5515	32.4343	31.8408	32.2587	32.1144	32.6326	32.6326	11		High	High	High	High	High	High	High	High	High	High	High	High	High	High	High	High	High	High	High	High	High	High	High	High	High	High	High	High	High	High	High	High	High	High	High	High	High	46	0	1	46	5615	46	267	30.8	5.76	17350	46	85	0	799.91	NaN	Pf01442	335	APOA1	Post-translational protein phosphorylation;Regulation of Insulin-like Growth Factor (IGF) transport and uptake by Insulin-like Growth Factor Binding Proteins (IGFBPs);Amyloid fiber formation;Scavenging of heme from plasma;Retinoid metabolism and transport;Chylomicron remodeling;HDL assembly;ABC transporters in lipid homeostasis;PPARA activates gene expression;Scavenging by Class A Receptors;Signaling by GPCR;Platelet degranulation;Scavenging by Class B Receptors;HDL remodeling;HDL clearance;Chylomicron assembly	ENSG00000118137.9	African trypanosomiasis;Fat digestion and absorption;Vitamin digestion and absorption;PPAR signaling pathway	Selenium Micronutrient Network;Vitamin B12 Metabolism;Folate Metabolism;PPAR Alpha Pathway;PPAR signaling pathway;Statin Pathway	IsMasterProtein	P02647	Apolipoprotein A-I OS=Homo sapiens OX=9606 GN=APOA1 PE=1 SV=1	cell organization and biogenesis;cell proliferation;cellular component movement;metabolic process;regulation of biological process;response to stimulus;transport	cell surface;cytosol;endosome;extracellular;membrane;nucleus;organelle lumen	enzyme regulator activity;protein binding;transporter activity
	P0CG04	Immunoglobulin lambda constant 1 OS=Homo sapiens OX=9606 GN=IGLC1 PE=1 SV=1	0.302778	0.7184	-0.120534	-0.685219			27.0367	26.5362	26.5466	26.1784	26.2509	26.865	26.5941	26.6172	26.6282	26.624	26.8124	27.2974	26.3857	27.4844	25.8236	26.0838	26.639	27.391	26.8488	26.0364	26.7222	27.9025	27.3488	26.5628	26.8473	26.6077	26.8346	26.8714	26.5978	26.5004	26.6348	27.2482	26.7633	26.6662	27.8041	26.9216	26.423	22		High	High	High	High	High	High	High	High	High	High	High	High	High	High	High	High	High	High	High	High	High	High	High	High	High	High	High	High	High	High	High	High	High	High	High	High	High	26	0	1	5	1345	1	106	11.3	7.87	3518.1	5	70	0	96.434	NaN	Pf07654, Pf08205, Pf13927	3537	IGLC1	FCERI mediated Ca+2 mobilization;Scavenging of heme from plasma;Classical antibody-mediated complement activation;FCERI mediated MAPK activation;FCERI mediated NF-kB activation;CD22 mediated BCR regulation;Regulation of Complement cascade;Immunoregulatory interactions between a Lymphoid and a non-Lymphoid cell;Cell surface interactions at the vascular wall;FCGR activation;Regulation of actin dynamics for phagocytic cup formation;Antigen activates B Cell Receptor (BCR) leading to generation of second messengers;Role of LAT2/NTAL/LAB on calcium mobilization;Role of phospholipids in phagocytosis				None	P0CG04	Immunoglobulin lambda constant 1 OS=Homo sapiens OX=9606 GN=IGLC1 PE=1 SV=1	cell organization and biogenesis;cellular component movement;defense response;metabolic process;regulation of biological process;response to stimulus;transport	extracellular;membrane	catalytic activity;protein binding
	P36955	Pigment epithelium-derived factor OS=Homo sapiens OX=9606 GN=SERPINF1 PE=1 SV=4	0.984593	0.415789	0.308895	1.67387			25.9911	26.2006	25.1492	26.5054	25.1707	24.9125	25.8659	26.8082	25.3939	25.8321	26.0274	26.1695	25.6812	25.8089	26.223	25.9879	26.019	26.0843	26.0201	26.5271	25.7783	24.8925	26.0674	26.1379	25.7487	25.8594	26.0397	25.7721	25.4036	26.0033	25.3392	24.4585	25.7593	26.1826	25.4717	26.2004	25.1215	17		High	High	High	High	High	High	High	High	High	High	High	High	High	High	High	High	High	High	High	High	High	High	High	High	High	High	High	High	High	High	High	High	High	High	High	High	High	1	0	1	12	390	12	418	46.3	6.38	980.28	12	50	0	116.741	NaN	Pf00079	5176	SERPINF1		ENSG00000132386.10	Wnt signaling pathway		IsMasterProtein	P36955	Pigment epithelium-derived factor OS=Homo sapiens OX=9606 GN=SERPINF1 PE=1 SV=4	cell proliferation;cellular homeostasis;development;regulation of biological process;response to stimulus	extracellular	enzyme regulator activity;protein binding
	P07357	Complement component C8 alpha chain OS=Homo sapiens OX=9606 GN=C8A PE=1 SV=2	0.601571	0.541818	0.270323	1.17025			25.3324	25.6387	23.1777	24.9974	25.1598	24.917	25.3457	23.3262	25.0693	24.886	25.3951	25.7739	24.8931	24.4565	25.7318	25.2672	25.6971	24.9623	25.7454	25.3661	25.5442	25.9862	25.3694	24.59	25.2171	24.9727	24.4807	24.4199	24.7311	25.8773	24.7782	24.8561	24.5547	24.43	24.7225	24.9364	25.1289	1		High	High	High	High	High	High	High	High	High	High	High	High	High	High	High	High	High	High	High	High	High	High	High	High	High	High	High	High	High	High	High	High	High	High	High	High	High	11	0	1	10	154	10	584	65.1	6.47	428.99	10	27	0	95.207	NaN	Pf00057, Pf00090, Pf01823	731	C8A	Terminal pathway of complement;Regulation of Complement cascade	ENSG00000157131.10	Prion diseases;Complement and coagulation cascades;Amoebiasis;Systemic lupus erythematosus	Allograft Rejection;Complement Activation	IsMasterProtein	P07357	Complement component C8 alpha chain OS=Homo sapiens OX=9606 GN=C8A PE=1 SV=2	defense response;metabolic process;regulation of biological process;response to stimulus	extracellular;membrane	protein binding
	P19827	Inter-alpha-trypsin inhibitor heavy chain H1 OS=Homo sapiens OX=9606 GN=ITIH1 PE=1 SV=3	1.75285	0.162889	0.235543	2.49761			28.543	28.5932	28.3815	28.7031	28.3412	28.5051	28.4769	28.7649	28.0625	28.3539	28.4912	28.4404	28.1576	28.2745	28.545	28.8	28.458	28.4	28.5658	28.5776	28.1282	28.971	28.4036	27.9717	28.1446	28.2408	28.0435	27.8947	28.0249	28.6929	28.5422	27.9218	27.9748	28.3401	27.9638	28.287	28.4241	3		High	High	High	High	High	High	High	High	High	High	High	High	High	High	High	High	High	High	High	High	High	High	High	High	High	High	High	High	High	High	High	High	High	High	High	High	High	0	0	1	28	1327	28	911	101.3	6.79	4106.4	28	45	0	406.217	NaN	Pf00092, Pf06668, Pf08487, Pf10138, Pf11775, Pf13519, Pf13768	3697	ITIH1		ENSG00000055957.10			IsMasterProtein	P19827	Inter-alpha-trypsin inhibitor heavy chain H1 OS=Homo sapiens OX=9606 GN=ITIH1 PE=1 SV=3	metabolic process;regulation of biological process	extracellular	enzyme regulator activity;metal ion binding
	P19652	Alpha-1-acid glycoprotein 2 OS=Homo sapiens OX=9606 GN=ORM2 PE=1 SV=2	1.17186	0.299086	0.26025	1.89181			29.7559	30.349	29.7667	29.5135	29.3408	29.1204	29.4245	30.2116	29.1446	29.2285	29.5618	29.1957	29.6895	29.4998	30.0664	29.5911	29.7989	29.5285	30.0191	29.9153	28.9373	29.5683	29.0069	29.3951	29.4957	29.5972	29.253	28.692	29.0085	29.8781	29.8586	29.1412	29.1142	29.4865	29.1054	29.3043	29.4587	9		High	High	High	High	High	High	High	High	High	High	High	High	High	High	High	High	High	High	High	High	High	High	High	High	High	High	High	High	High	High	High	High	High	High	High	High	High	7	3	1	12	798	9	201	23.6	5.11	2034.44	12	52	0	130.853	NaN	Pf00061	5005	ORM2	Platelet degranulation;Neutrophil degranulation	ENSG00000228278.3			IsMasterProtein	P19652	Alpha-1-acid glycoprotein 2 OS=Homo sapiens OX=9606 GN=ORM2 PE=1 SV=2	defense response;regulation of biological process;response to stimulus;transport	extracellular;organelle lumen
	P01011	Alpha-1-antichymotrypsin OS=Homo sapiens OX=9606 GN=SERPINA3 PE=1 SV=2	2.7417	0.122667	0.402927	3.39288			29.9722	30.0144	29.3644	29.292	29.3454	29.0029	29.5026	29.3559	29.9137	29.346	29.0145	29.0608	29.6812	29.0106	29.8488	29.4634	29.3981	28.9257	29.8266	29.3464	29.3779	29.5636	29.2192	29.0735	28.9013	28.9178	28.772	28.7824	28.6842	29.198	29.4432	28.8938	28.685	28.7544	29.1159	29.075	29.2672	14		High	High	High	High	High	High	High	High	High	High	High	High	High	High	High	High	High	High	High	High	High	High	High	High	High	High	High	High	High	High	High	High	High	High	High	High	High	10	0	1	28	1804	28	423	47.6	5.52	5054.02	28	57	0	410.058	NaN	Pf00079	12	SERPINA3	Platelet degranulation;Neutrophil degranulation	ENSG00000196136.17		Selenium Micronutrient Network;Vitamin B12 Metabolism;Folate Metabolism	IsMasterProtein	P01011	Alpha-1-antichymotrypsin OS=Homo sapiens OX=9606 GN=SERPINA3 PE=1 SV=2	defense response;regulation of biological process;response to stimulus;transport	extracellular;nucleus;organelle lumen	DNA binding;enzyme regulator activity;protein binding
	A0A0A0MS15	Immunoglobulin heavy variable 3-49 OS=Homo sapiens OX=9606 GN=IGHV3-49 PE=3 SV=1	0.0834608	0.876323	-0.090757	-0.222674			23.0573	23.4799	25.8456	21.4052	21.7801	24.097	22.4476	22.5269	22.604	22.6108	22.7504	24.325	22.1932	23.3144	23.2995	22.3205	21.9434	20.8335	20.8581	22.6585	23.7294	23.9945	23.0978	22.8141	22.5329	23.9882	21.2016	21.4748	22.0916	22.6373	23.0208	23.8201	22.2978	23.7231	25.064	22.9785	22.0075	14;CHR_HSCHR14_3_CTG1		High	High	High	Peak Found	Peak Found	High	High	High	High	High	Peak Found	High	High	High	High	High	High	Peak Found	High	High	High	High	High	High	High	High	High	High	High	High	Peak Found	High	High	High	High	High	High	0	0	1	2	41	2	119	13	8.62	84.36	2	17	0	9.959	NaN		28423	IGHV3-49		ENSG00000211965.4;ENSG00000275316.3			IsMasterProtein	A0A0A0MS15	Immunoglobulin heavy variable 3-49 OS=Homo sapiens OX=9606 GN=IGHV3-49 PE=3 SV=1	cell organization and biogenesis;defense response;metabolic process;regulation of biological process;response to stimulus	extracellular;membrane	protein binding
	P02649	Apolipoprotein E OS=Homo sapiens OX=9606 GN=APOE PE=1 SV=1	1.43197	0.228308	0.272228	2.17392			25.9582	26.3144	25.5751	25.5007	26.163	26.0993	26.1209	26.0677	25.529	25.9979	26.2161	26.1129	25.3752	25.4543	26.1443	26.2214	25.8349	25.7497	26.1883	26.0254	26.1937	25.9371	26.1194	25.6949	25.8509	25.6198	25.3728	25.2244	25.3189	25.8781	25.9509	25.3353	24.8258	26.0349	26.1958	26.0878	25.8039	19		High	High	High	High	High	High	High	High	High	High	High	High	High	High	High	High	High	High	High	High	High	High	High	High	High	High	High	High	High	High	High	High	High	High	High	High	High	33	0	1	14	231	14	317	36.1	5.73	363.66	14	50	0	94.076	NaN	Pf01442	348	APOE	Post-translational protein phosphorylation;Regulation of Insulin-like Growth Factor (IGF) transport and uptake by Insulin-like Growth Factor Binding Proteins (IGFBPs);Retinoid metabolism and transport;Chylomicron remodeling;Scavenging by Class A Receptors;Transcriptional regulation by the AP-2 (TFAP2) family of transcription factors;Signaling by GPCR;HDL remodeling;Chylomicron assembly;Chylomicron clearance	ENSG00000130203.9	Alzheimer's disease	Vitamin B12 Metabolism;Alzheimers Disease;Apoptosis-related network due to altered Notch3 in ovarian cancer;ApoE and miR-146 in inflammation and atherosclerosis;Statin Pathway	IsMasterProtein	P02649	Apolipoprotein E OS=Homo sapiens OX=9606 GN=APOE PE=1 SV=1	cell communication;cell organization and biogenesis;cellular homeostasis;metabolic process;regulation of biological process;response to stimulus;transport	cytoplasm;endoplasmic reticulum;endosome;extracellular;Golgi;membrane;nucleus;organelle lumen	antioxidant activity;catalytic activity;enzyme regulator activity;metal ion binding;protein binding;structural molecule activity;transporter activity
	P02766	Transthyretin OS=Homo sapiens OX=9606 GN=TTR PE=1 SV=1	0.161345	0.831748	0.0633982	0.402803			28.5154	28.7363	29.3816	29.5305	28.5043	28.8465	28.9416	28.9541	28.5996	29.5601	28.8884	29.0102	28.6865	29.0054	28.3674	29.3082	29.8577	29.5069	29.1368	29.2416	28.9623	28.685	28.0972	28.3943	29.3253	28.933	29.2751	29.2392	28.5081	29.3698	29.1847	28.2783	28.763	29.1199	28.4445	28.8617	29.2141	18		High	High	High	High	High	High	High	High	High	High	High	High	High	High	High	High	High	High	High	High	High	High	High	High	High	High	High	High	High	High	High	High	High	High	High	High	High	20	0	1	15	1333	15	147	15.9	5.76	5365	15	76	0	332.426	NaN	Pf00576	7276	TTR	Signaling by GPCR;Neutrophil degranulation;The canonical retinoid cycle in rods (twilight vision);Amyloid fiber formation;Retinoid metabolism and transport;Retinoid cycle disease events;Non-integrin membrane-ECM interactions	ENSG00000118271.9	Thyroid hormone synthesis		IsMasterProtein	P02766	Transthyretin OS=Homo sapiens OX=9606 GN=TTR PE=1 SV=1	cell organization and biogenesis;metabolic process;regulation of biological process;transport	cytoplasm;extracellular;organelle lumen	protein binding
	P06727	Apolipoprotein A-IV OS=Homo sapiens OX=9606 GN=APOA4 PE=1 SV=4	0.182185	0.809615	0.127732	0.447584			28.6356	27.4247	27.1097	28.3985	27.3121	25.49	27.9066	27.5018	26.5823	27.8685	28.6729	28.0547	26.6382	26.9789	25.8344	28.3728	27.7898	27.0185	27.359	28.8101	27.573	27.2365	26.7196	28.3042	26.9497	27.9662	28.3556	27.0123	26.4377	27.6375	26.8889	27.4413	27.4585	27.8087	27.3105	27.3867	27.9574			High	High	High	High	High	High	High	High	High	High	High	High	High	High	High	High	High	High	High	High	High	High	High	High	High	High	High	High	High	High	High	High	High	High	High	High	High	0	0	1	29	958	29	396	45.3	5.38	2544.6	29	63	0	330.806	NaN								IsMasterProtein	P06727	Apolipoprotein A-IV OS=Homo sapiens OX=9606 GN=APOA4 PE=1 SV=4
	P07360	Complement component C8 gamma chain OS=Homo sapiens OX=9606 GN=C8G PE=1 SV=3	1.05274	0.36627	0.459146	1.75486			23.6351	24.2637	23.5143	23.7298	23.5062	23.8191	23.5114	24.4309	24.1738	23.1644	24.1447	23.6639	23.4478	23.475	24.0798	23.565	24.0065	22.9318	24.5635	24.3861	23.1283	24.8901	22.5295	22.6343	23.0122	21.7313	23.8091	21.9651	23.1295	24.6996	23.2884	22.8404	22.7614	23.7941	21.843	24.0969	23.8731	9		High	High	High	High	High	High	High	High	High	High	High	High	High	High	High	High	High	High	High	High	High	High	High	High	High	High	High	Peak Found	High	High	High	Peak Found	High	High	High	High	High	11	0	1	6	147	6	202	22.3	8.31	259.18	6	39	0	69.348	NaN	Pf00061	733	C8G	Terminal pathway of complement;Regulation of Complement cascade	ENSG00000176919.11	Systemic lupus erythematosus;Prion diseases;Complement and coagulation cascades;Amoebiasis	Complement Activation;Complement and Coagulation Cascades	IsMasterProtein	P07360	Complement component C8 gamma chain OS=Homo sapiens OX=9606 GN=C8G PE=1 SV=3	defense response;metabolic process;regulation of biological process;response to stimulus	extracellular	protein binding
	P00751	Complement factor B OS=Homo sapiens OX=9606 GN=CFB PE=1 SV=2	2.29624	0.238	0.448139	3.00396			28.8388	29.4215	27.9087	28.7721	28.5704	28.2008	28.6573	28.7537	28.8357	28.4849	28.1761	28.959	28.9476	28.8189	29.3491	28.4231	28.9592	28.2425	28.8127	28.8364	28.8116	28.6729	28.9435	28.0591	28.0619	28.7474	27.6937	27.4582	27.9066	28.9538	28.5771	27.9235	27.9672	28.467	28.4195	28.0417	28.411	6;CHR_HSCHR6_MHC_COX_CTG1;CHR_HSCHR6_MHC_DBB_CTG1;CHR_HSCHR6_MHC_MCF_CTG1;CHR_HSCHR6_MHC_SSTO_CTG1		High	High	High	High	High	High	High	High	High	High	High	High	High	High	High	High	High	High	High	High	High	High	High	High	High	High	High	High	High	High	High	High	High	High	High	High	High	11	0	1	43	1963	43	764	85.5	7.06	5612.25	43	60	0	620.653	NaN	Pf00084, Pf00089, Pf00092, Pf13519	629	CFB	Alternative complement activation;Regulation of Complement cascade;Activation of C3 and C5	ENSG00000243649.8;ENSG00000242335.8;ENSG00000243570.9;ENSG00000239754.9;ENSG00000241534.9	Staphylococcus aureus infection;Complement and coagulation cascades	Complement Activation;Complement and Coagulation Cascades	IsMasterProtein	P00751	Complement factor B OS=Homo sapiens OX=9606 GN=CFB PE=1 SV=2	defense response;metabolic process;regulation of biological process;response to stimulus	extracellular;membrane	catalytic activity;protein binding
	P35858	Insulin-like growth factor-binding protein complex acid labile subunit OS=Homo sapiens OX=9606 GN=IGFALS PE=1 SV=1	0.249815	0.754535	-0.17509	-0.584919			23.2851	25.8477	25.0715	25.129	22.5876	23.6658	24.5343	25.6597	24.0416	24.7055	23.7041	25.0756	24.6883	24.3877	23.0082	24.5941	25.4546	24.1432	24.9171	23.5744	23.0051	25.4353	24.208	24.0621	23.7986	24.3883	24.7883	24.3289	23.4979	25.3947	24.0714	24.7529	24.2375	24.9744	24.8611	24.3483	24.7175	16		High	High	High	High	High	High	High	High	High	High	High	High	High	High	High	High	High	High	High	High	High	High	Peak Found	High	High	High	High	High	High	High	High	High	High	High	High	High	High	2	0	1	14	162	14	605	66	6.79	326.79	14	35	0	112.851	NaN	Pf13855	3483	IGFALS	Regulation of Insulin-like Growth Factor (IGF) transport and uptake by Insulin-like Growth Factor Binding Proteins (IGFBPs)	ENSG00000099769.5			IsMasterProtein	P35858	Insulin-like growth factor-binding protein complex acid labile subunit OS=Homo sapiens OX=9606 GN=IGFALS PE=1 SV=1	metabolic process;regulation of biological process;response to stimulus	extracellular	protein binding
	P01860	Immunoglobulin heavy constant gamma 3 OS=Homo sapiens OX=9606 GN=IGHG3 PE=1 SV=2	0.111928	0.833041	0.0718802	0.291083			29.0143	29.5115	28.7007	29.2311	28.444	30.031	28.0389	28.2649	28.6122	28.755	28.4257	29.5671	29.9469	29.1211	28.3651	28.5553	30.1689	28.0479	28.9219	29.18	29.1284	30.0208	29.0412	29.4143	27.772	29.8438	28.3153	28.3588	28.896	27.9384	29.0957	28.8433	29.5994	29.5266	29.8595	28.7837	28.0919	14		High	High	High	High	High	High	High	High	High	High	High	High	High	High	High	High	High	High	High	High	High	High	High	High	High	High	High	High	High	High	High	High	High	High	High	High	High	11	0	1	19	3543	8	377	41.3	7.9	10562.4	19	60	0	351.29	NaN	Pf07654, Pf08205	3502	IGHG3	FCGR activation;Regulation of actin dynamics for phagocytic cup formation;Regulation of Complement cascade;Role of phospholipids in phagocytosis;Classical antibody-mediated complement activation				IsMasterProtein	P01860	Immunoglobulin heavy constant gamma 3 OS=Homo sapiens OX=9606 GN=IGHG3 PE=1 SV=2	cell organization and biogenesis;defense response;metabolic process;regulation of biological process;response to stimulus	extracellular;membrane	catalytic activity;protein binding
	P02749	Beta-2-glycoprotein 1 OS=Homo sapiens OX=9606 GN=APOH PE=1 SV=3	1.29239	0.268133	0.376781	2.02514			29.3614	27.956	28.655	28.4359	28.5069	28.7322	29.3474	28.8437	28.3058	29.1983	28.8795	29.3755	27.5457	28.9651	29.278	29.5048	29.1589	28.496	29.2893	28.5595	29.0041	28.0047	29.2343	28.8485	29.1715	28.9087	28.9303	27.5277	28.6575	28.846	29.0098	28.4907	28.5859	28.7555	28.5176	27.7225	28.3821	17		High	High	High	High	High	High	High	High	High	High	High	High	High	High	High	High	High	High	High	High	High	High	High	High	High	High	High	High	High	High	High	High	High	High	High	High	High	4	0	1	17	1246	17	345	38.3	7.97	3562.63	17	63	0	307.129	NaN	Pf00084, Pf09014	350	APOH	Platelet degranulation	ENSG00000091583.10			IsMasterProtein	P02749	Beta-2-glycoprotein 1 OS=Homo sapiens OX=9606 GN=APOH PE=1 SV=3	metabolic process;regulation of biological process;response to stimulus;transport	cell surface;extracellular;organelle lumen	enzyme regulator activity;protein binding
	P01824	Immunoglobulin heavy variable 4-39 OS=Homo sapiens OX=9606 GN=IGHV4-39 PE=1 SV=2	2.06579	0.166667	1.35493	2.7944			22.1965	20.6368	21.6936	24.6102	21.5837	22.8007	23.3275	25.7704	24.3639	21.7548	21.5807	21.978	24.8471	23.8493	22.547	24.0402	24.0874	24.1781	24.0513	21.5981	22.6502	22.5127	24.5947	24.2407	22.5127	28.5842	28.526	23.9426	20.5314	21.2128	21.2538	20.4513	21.1362	22.8417	23.3537	21.9097	21.0201	14;CHR_HSCHR14_3_CTG1		Peak Found	Peak Found	Peak Found	Peak Found	Peak Found	Peak Found	Peak Found	High	Peak Found	High	High	High	High	Peak Found	Peak Found	Peak Found	Peak Found	Peak Found	Peak Found	Peak Found	Peak Found	Peak Found	Peak Found	Peak Found	Peak Found	Peak Found	Peak Found	Peak Found	Peak Found	Peak Found	Peak Found	Peak Found	Peak Found	Peak Found	High	Peak Found	Peak Found	26	0	1	4	32	3	125	13.9	9.26	78.9	4	26	0	39.323	NaN		28394	IGHV4-39	FCERI mediated Ca+2 mobilization;Scavenging of heme from plasma;Classical antibody-mediated complement activation;FCERI mediated MAPK activation;FCERI mediated NF-kB activation;CD22 mediated BCR regulation;Regulation of Complement cascade;Immunoregulatory interactions between a Lymphoid and a non-Lymphoid cell;Cell surface interactions at the vascular wall;FCGR activation;Regulation of actin dynamics for phagocytic cup formation;Antigen activates B Cell Receptor (BCR) leading to generation of second messengers;Role of LAT2/NTAL/LAB on calcium mobilization;Role of phospholipids in phagocytosis	ENSG00000211959.2;ENSG00000282579.1			IsMasterProteinCandidate	P01824	Immunoglobulin heavy variable 4-39 OS=Homo sapiens OX=9606 GN=IGHV4-39 PE=1 SV=2	cellular component movement;metabolic process;regulation of biological process;response to stimulus;transport	extracellular;membrane	catalytic activity;protein binding
	P01591	Immunoglobulin J chain OS=Homo sapiens OX=9606 GN=JCHAIN PE=1 SV=4	0.340884	0.708764	0.219111	0.754063			26.5087	24.8248	25.3688	25.71	25.2033	25.1026	24.8063	25.6358	25.0168	25.1272	25.6713	26.0749	25.9105	25.3052	25.7905	25.3943	24.9729	25.9249	26.0466	26.1992	25.8997	22.5151	26.4751	25.5722	24.3307	26.0646	24.5495	23.9423	24.2183	25.92	24.8837	25.4708	25.2923	25.7031	25.2509	25.9852	25.2974	4		High	High	High	High	High	High	High	High	High	High	High	High	High	High	High	High	High	High	High	High	High	High	High	High	High	High	Peak Found	Peak Found	Peak Found	High	High	High	High	High	High	High	High	5	0	1	7	200	7	159	18.1	5.24	381.48	7	55	0	59.728	NaN	Pf15097	3512	IGJ;JCHAIN	Scavenging of heme from plasma;Cell surface interactions at the vascular wall	ENSG00000132465.10			IsMasterProtein	P01591	Immunoglobulin J chain OS=Homo sapiens OX=9606 GN=JCHAIN PE=1 SV=4	cellular component movement;defense response;regulation of biological process;response to stimulus;transport	extracellular	DNA binding;protein binding
	P29622	Kallistatin OS=Homo sapiens OX=9606 GN=SERPINA4 PE=1 SV=3	0.26324	0.7414	-0.198052	-0.610891			22.2933	24.0135	21.8307	24.5647	24.584	23.0625	24.866	23.4613	24.8401	24.1978	23.1056	24.04	22.2933	24.2408	22.0022	24.0165	23.372	22.6922	24.3947	24.1277	24.7237	23.5277	25.1056	23.7319	23.8367	24.8971	24.4669	24.8411	23.9605	24.4953	23.5198	24.6228	23.8535	23.3911	22.8044	23.4141	24.2477	14		High	High	High	High	High	High	High	Peak Found	High	High	High	High	High	Peak Found	High	High	High	Peak Found	Peak Found	High	High	High	High	High	High	High	High	High	High	High	High	High	Peak Found	High	Peak Found	High	Peak Found	4	0	1	10	83	10	427	48.5	7.75	161.27	10	28	0	74.805	NaN	Pf00079	5267	SERPINA4	Platelet degranulation	ENSG00000100665.11			IsMasterProtein	P29622	Kallistatin OS=Homo sapiens OX=9606 GN=SERPINA4 PE=1 SV=3	regulation of biological process;transport	extracellular;organelle lumen	enzyme regulator activity
	P0DP08	Immunoglobulin heavy variable 4-38-2 OS=Homo sapiens OX=9606 GN=IGHV4-38-2 PE=3 SV=1	2.06579	0.136364	1.35493	2.7944			22.1965	20.6368	21.6936	24.6102	21.5837	22.8007	23.3275	25.7704	24.3639	21.7548	21.5807	21.978	24.8471	23.8493	22.547	24.0402	24.0874	24.1781	24.0513	21.5981	22.6502	22.5127	24.5947	24.2407	22.5127	28.5842	28.526	23.9426	20.5314	21.2128	21.2538	20.4513	21.1362	22.8417	23.3537	21.9097	21.0201	14		Peak Found	Peak Found	Peak Found	Peak Found	Peak Found	Peak Found	Peak Found	High	Peak Found	High	High	High	High	Peak Found	Peak Found	Peak Found	Peak Found	Peak Found	Peak Found	Peak Found	Peak Found	Peak Found	Peak Found	Peak Found	Peak Found	Peak Found	Peak Found	Peak Found	Peak Found	Peak Found	Peak Found	Peak Found	Peak Found	Peak Found	High	Peak Found	Peak Found	0	0	1	4	32	3	117	13	9.29	78.9	4	28	0	39.323	NaN		28389	IGHV4-B;IGHV4-38-2		ENSG00000275063.1			IsMasterProteinCandidate	P0DP08	Immunoglobulin heavy variable 4-38-2 OS=Homo sapiens OX=9606 GN=IGHV4-38-2 PE=3 SV=1	response to stimulus	extracellular;membrane
	P02790	Hemopexin OS=Homo sapiens OX=9606 GN=HPX PE=1 SV=2	0.742392	0.444542	0.139439	1.36666			31.6956	31.7012	31.4954	31.9896	31.5228	31.2904	31.9438	31.8157	31.9419	31.6201	31.6167	31.6398	31.7531	31.2855	31.7514	31.408	32.0283	31.3128	31.6775	31.7695	31.5841	31.9111	31.8931	31.1232	31.1973	31.4082	31.2499	31.2212	31.467	31.9518	31.7351	31.4472	30.9232	31.539	31.5181	31.2997	31.8905	11		High	High	High	High	High	High	High	High	High	High	High	High	High	High	High	High	High	High	High	High	High	High	High	High	High	High	High	High	High	High	High	High	High	High	High	High	High	3	0	1	37	3473	37	462	51.6	7.02	12983.6	37	76	0	522.99	NaN	Pf00045	3263	HPX	Scavenging of heme from plasma	ENSG00000110169.10			IsMasterProtein	P02790	Hemopexin OS=Homo sapiens OX=9606 GN=HPX PE=1 SV=2	cellular homeostasis;metabolic process;regulation of biological process;transport	extracellular;organelle lumen	metal ion binding;protein binding;transporter activity
	Q14624	Inter-alpha-trypsin inhibitor heavy chain H4 OS=Homo sapiens OX=9606 GN=ITIH4 PE=1 SV=4	1.99619	0.1168	0.391838	2.72971			29.2666	29.4637	28.0964	28.8842	28.2972	28.4572	28.8312	28.702	28.2603	28.135	28.8223	28.8611	28.6962	28.8864	29.0949	28.9833	28.1892	28.2	29.0959	29.0894	29.2459	28.6154	28.6499	28.3952	28.5257	28.3665	28.1249	27.8799	28.5348	28.9011	28.455	28.5581	27.6559	28.4138	28.5556	28.1049	28.1206	3		High	High	High	High	High	High	High	High	High	High	High	High	High	High	High	High	High	High	High	High	High	High	High	High	High	High	High	High	High	High	High	High	High	High	High	High	High	4	0	1	39	1834	39	930	103.3	6.98	6015.23	39	51	0	598.206	NaN	Pf00092, Pf06668, Pf08487, Pf10138, Pf13444, Pf13519, Pf13768	3700	ITIH4	Platelet degranulation	ENSG00000055955.15			IsMasterProtein	Q14624	Inter-alpha-trypsin inhibitor heavy chain H4 OS=Homo sapiens OX=9606 GN=ITIH4 PE=1 SV=4	defense response;metabolic process;regulation of biological process;response to stimulus;transport	cytoplasm;extracellular;membrane;organelle lumen	enzyme regulator activity;protein binding
	P0C0L5	Complement C4-B OS=Homo sapiens OX=9606 GN=C4B_2 PE=1 SV=2	1.85962	0.137647	0.440777	2.60067			30.174	31.1289	29.9172	30.4018	30.3857	29.4671	30.0045	29.5406	29.9327	30.1945	30.4426	30.67	31.0567	30.5468	29.9243	30.4872	30.3405	29.9688	30.8148	30.4009	30.6705	29.9607	30.6325	29.9358	30.1058	30.2964	30.4362	29.4734	29.7743	30.7242	30.731	29.7859	29.6668	29.7114	29.0995	29.4298	30.0381	6;CHR_HSCHR6_MHC_COX_CTG1		High	High	Peak Found	High	High	High	High	Peak Found	High	High	High	High	High	High	High	High	High	High	High	High	High	High	High	High	High	High	High	High	High	High	High	High	High	High	High	High	High	15	84	1	92	4364	5	1744	192.6	7.27	14466.6	92	67	0	1433.39	NaN	Pf00207, Pf01759, Pf01821, Pf01835, Pf07677, Pf07678, Pf07703, Pf10569, Pf11974, Pf13249	721;100293534	C4B;C4B_2;LOC100293534	Initial triggering of complement;Regulation of Complement cascade;Activation of C3 and C5	ENSG00000224389.8;ENSG00000228267.8	Staphylococcus aureus infection;Pertussis;Complement and coagulation cascades;Systemic lupus erythematosus	Allograft Rejection;Oxidative Damage;Complement Activation;Complement and Coagulation Cascades;Sudden Infant Death Syndrome (SIDS) Susceptibility Pathways	IsMasterProtein	P0C0L5	Complement C4-B OS=Homo sapiens OX=9606 GN=C4B_2 PE=1 SV=2	defense response;metabolic process;regulation of biological process;response to stimulus	extracellular;membrane	catalytic activity;enzyme regulator activity;protein binding
	P00736	Complement C1r subcomponent OS=Homo sapiens OX=9606 GN=C1R PE=1 SV=2	0.315343	0.728967	0.104763	0.708207			27.4093	27.3536	27.5267	27.078	27.0962	27.7723	26.9029	26.429	27.6386	28.0356	27.8952	27.3778	28.0409	27.7436	28.0049	27.4418	27.8288	27.1711	28.0703	27.4003	28.139	28.114	27.4465	27.8747	27.1525	27.74	26.5864	27.7288	27.5065	27.0629	27.4085	27.2145	27.4023	27.5572	27.1277	27.7086	27.8127	12		High	High	High	High	High	High	High	High	High	High	High	High	High	High	High	High	High	High	High	High	High	High	High	High	High	High	High	High	High	High	High	High	High	High	High	High	High	13	1	1	20	970	19	705	80.1	6.21	2883.68	20	46	0	299.715	NaN	Pf00084, Pf00089, Pf00431, Pf07645, Pf12662, Pf14670	715	C1R	Regulation of Complement cascade;Classical antibody-mediated complement activation		Pertussis;Phagosome;Complement and coagulation cascades;Systemic lupus erythematosus;Staphylococcus aureus infection	Complement and Coagulation Cascades	IsMasterProtein	P00736	Complement C1r subcomponent OS=Homo sapiens OX=9606 GN=C1R PE=1 SV=2	defense response;metabolic process;regulation of biological process;response to stimulus	extracellular	catalytic activity;metal ion binding;protein binding
	P06312	Immunoglobulin kappa variable 4-1 OS=Homo sapiens OX=9606 GN=IGKV4-1 PE=1 SV=1	1.63789	0.180952	-0.421429	-2.38423			25.1208	25.3947	25.2889	25.139	24.7138	25.5492	26.1859	25.7185	24.9311	25.2368	25.529	25.6802	25.5883	26.16	24.4746	25.1064	25.465	25.8443	25.2371	25.7623	24.9703	26.0116	25.3446	24.7644	25.6005	25.4423	24.4241	25.7259	25.9183	25.6419	25.9063	26.0443	24.9128	25.6133	27.0797	25.8883	25.4105	2		High	High	High	High	High	High	High	High	High	High	High	High	High	High	High	High	High	High	High	High	High	High	High	High	High	High	High	High	High	High	High	High	High	High	High	High	High	26	0	1	2	192	2	121	13.4	5.25	366.71	2	20	0	23.5	NaN	Pf07679, Pf07686	28908	IGKV4-1	FCERI mediated Ca+2 mobilization;Scavenging of heme from plasma;Classical antibody-mediated complement activation;FCERI mediated MAPK activation;FCERI mediated NF-kB activation;CD22 mediated BCR regulation;Regulation of Complement cascade;Immunoregulatory interactions between a Lymphoid and a non-Lymphoid cell;Cell surface interactions at the vascular wall;FCGR activation;Regulation of actin dynamics for phagocytic cup formation;Antigen activates B Cell Receptor (BCR) leading to generation of second messengers;Role of LAT2/NTAL/LAB on calcium mobilization;Role of phospholipids in phagocytosis	ENSG00000211598.2			IsMasterProtein	P06312	Immunoglobulin kappa variable 4-1 OS=Homo sapiens OX=9606 GN=IGKV4-1 PE=1 SV=1	cellular component movement;metabolic process;regulation of biological process;response to stimulus;transport	extracellular;membrane	catalytic activity
	P01700	Immunoglobulin lambda variable 1-47 OS=Homo sapiens OX=9606 GN=IGLV1-47 PE=1 SV=2	0.307708	0.719021	0.22595	0.694273			24.4379	24.4108	24.3856	22.5394	24.2302	23.4528	24.5784	23.8055	24.0275	23.8937	24.0114	24.8875	24.1898	24.578	23.9821	24.133	25.156	23.653	24.64	22.6924	24.2686	22.3151	24.0471	24.9197	24.5325	24.5849	23.2923	24.2281	21.3771	24.2804	23.4501	24.3362	23.8944	24.2953	26.045	23.7103	22.8306	22		High	High	High	High	High	High	High	High	High	High	High	High	High	High	Peak Found	High	High	High	High	Peak Found	High	Not Found	High	High	High	High	High	High	Not Found	Peak Found	Peak Found	High	High	High	High	High	High	26	1	1	2	89	1	117	12.3	5.91	148.03	2	25	0	15.697	NaN	Pf07686	28822	IGLV1-47	FCERI mediated Ca+2 mobilization;Scavenging of heme from plasma;Classical antibody-mediated complement activation;FCERI mediated MAPK activation;FCERI mediated NF-kB activation;CD22 mediated BCR regulation;Regulation of Complement cascade;Immunoregulatory interactions between a Lymphoid and a non-Lymphoid cell;Cell surface interactions at the vascular wall;FCGR activation;Regulation of actin dynamics for phagocytic cup formation;Antigen activates B Cell Receptor (BCR) leading to generation of second messengers;Role of LAT2/NTAL/LAB on calcium mobilization;Role of phospholipids in phagocytosis	ENSG00000211648.2			IsMasterProtein	P01700	Immunoglobulin lambda variable 1-47 OS=Homo sapiens OX=9606 GN=IGLV1-47 PE=1 SV=2	cell organization and biogenesis;cellular component movement;defense response;metabolic process;regulation of biological process;response to stimulus;transport	extracellular;membrane	catalytic activity;protein binding
	A0A0C4DH41	Immunoglobulin heavy variable 4-61 OS=Homo sapiens OX=9606 GN=IGHV4-61 PE=3 SV=1	2.06579	0.125	1.35493	2.7944			22.1965	20.6368	21.6936	24.6102	21.5837	22.8007	23.3275	25.7704	24.3639	21.7548	21.5807	21.978	24.8471	23.8493	22.547	24.0402	24.0874	24.1781	24.0513	21.5981	22.6502	22.5127	24.5947	24.2407	22.5127	28.5842	28.526	23.9426	20.5314	21.2128	21.2538	20.4513	21.1362	22.8417	23.3537	21.9097	21.0201	14;CHR_HSCHR14_3_CTG1		Peak Found	Peak Found	Peak Found	Peak Found	Peak Found	Peak Found	Peak Found	High	Peak Found	High	High	High	High	Peak Found	Peak Found	Peak Found	Peak Found	Peak Found	Peak Found	Peak Found	Peak Found	Peak Found	Peak Found	Peak Found	Peak Found	Peak Found	Peak Found	Peak Found	Peak Found	Peak Found	Peak Found	Peak Found	Peak Found	Peak Found	High	Peak Found	Peak Found	0	0	1	4	32	3	118	13.1	9.29	78.9	4	28	0	39.323	NaN		28391	IGHV4-61		ENSG00000211970.3;ENSG00000282451.1			IsMasterProteinCandidate	A0A0C4DH41	Immunoglobulin heavy variable 4-61 OS=Homo sapiens OX=9606 GN=IGHV4-61 PE=3 SV=1	cell organization and biogenesis;defense response;metabolic process;regulation of biological process;response to stimulus	extracellular;membrane	protein binding
	P10909	Clusterin OS=Homo sapiens OX=9606 GN=CLU PE=1 SV=1	0.149534	0.824383	-0.0748449	-0.376839			29.1391	29.7245	30.3747	29.1188	29.3593	29.5781	30.1547	30.7205	28.9077	28.7249	30.1775	29.9365	28.3204	29.3732	29.4825	29.8797	29.9399	30.1362	29.3573	29.8104	30.5419	29.0849	29.2318	29.7405	30.045	29.6804	29.4916	29.5588	29.646	30.3422	30.1667	29.4823	29.3492	29.4192	29.2977	29.8628	29.9676	8		High	High	High	High	High	High	High	High	High	High	High	High	High	High	High	High	High	High	High	High	High	High	High	High	High	High	High	High	High	High	High	High	High	High	High	High	High	12	0	1	13	600	13	449	52.5	6.27	1528.52	13	28	0	150.973	NaN	Pf01093	1191	CLU	Platelet degranulation;Terminal pathway of complement;Antimicrobial peptides;Regulation of Complement cascade	ENSG00000120885.21	Complement and coagulation cascades	Complement and Coagulation Cascades	IsMasterProtein	P10909	Clusterin OS=Homo sapiens OX=9606 GN=CLU PE=1 SV=1	cell death;cell organization and biogenesis;cell proliferation;defense response;metabolic process;regulation of biological process;response to stimulus;transport	cell surface;cytoplasm;cytosol;endoplasmic reticulum;extracellular;Golgi;membrane;mitochondrion;nucleus;organelle lumen	catalytic activity;protein binding
	P02652	Apolipoprotein A-II OS=Homo sapiens OX=9606 GN=APOA2 PE=1 SV=1	0.702291	0.477533	0.296604	1.31229			29.7854	30.2992	29.0031	30.5434	30.1151	29.8344	30.1252	28.8384	29.7854	29.9691	29.9231	30.415	29.8658	29.9961	29.7136	30.6885	28.3202	30.015	30.5124	30.9507	29.8	29.7586	29.5153	29.9181	30.4659	30.6222	30.5112	29.9359	29.8787	30.3388	29.3151	30.0672	30.0809	28.1718	29.5226	30.0741	28.9117	1		High	High	High	High	High	High	High	High	High	High	High	High	High	High	High	High	High	High	High	High	High	High	High	High	High	High	High	High	High	High	High	High	High	High	High	High	High	24	0	1	12	1369	12	100	11.2	6.62	4030.95	12	72	0	164.393	NaN	Pf04711	336	APOA2	Signaling by GPCR;Post-translational protein phosphorylation;Regulation of Insulin-like Growth Factor (IGF) transport and uptake by Insulin-like Growth Factor Binding Proteins (IGFBPs);Retinoid metabolism and transport;Chylomicron assembly;Chylomicron remodeling;PPARA activates gene expression	ENSG00000158874.11	PPAR signaling pathway	PPAR Alpha Pathway;PPAR signaling pathway;Statin Pathway	IsMasterProtein	P02652	Apolipoprotein A-II OS=Homo sapiens OX=9606 GN=APOA2 PE=1 SV=1	cell organization and biogenesis;defense response;metabolic process;regulation of biological process;response to stimulus;transport	cytosol;endosome;extracellular;organelle lumen	enzyme regulator activity;protein binding;transporter activity
	O43866	CD5 antigen-like OS=Homo sapiens OX=9606 GN=CD5L PE=1 SV=1	0.15014	0.830596	0.15664	0.378182			23.3229	24.9153	24.8528	27.084	25.1989	24.2995	24.384	26.2215	24.4126	23.5756	25.773	26.1462	26.8666	25.2775	26.4069	25.0974	24.1708	26.5246	26.0623	27.0954	23.9583	24.7127	26.2109	25.5047	23.6092	25.7061	24.4716	23.2833	23.7519	25.8054	25.8837	24.8994	25.1696	26.321	24.3966	26.1263	25.4699	1		High	High	High	High	High	High	High	High	High	High	High	High	High	High	High	High	High	High	High	High	High	High	High	High	High	High	High	High	High	High	High	High	High	High	High	High	High	0	0	1	10	326	10	347	38.1	5.47	796.78	10	43	0	128.452	NaN	Pf00530, Pf15494	922	CD5L		ENSG00000073754.5			IsMasterProtein	O43866	CD5 antigen-like OS=Homo sapiens OX=9606 GN=CD5L PE=1 SV=1	cell death;defense response;response to stimulus;transport	cytoplasm;extracellular;membrane	receptor activity
	P02748	Complement component C9 OS=Homo sapiens OX=9606 GN=C9 PE=1 SV=2	0.237069	0.745981	0.142181	0.559888			26.1098	26.9732	25.673	25.5758	25.7255	26.297	26.0555	27.0344	26.0811	24.072	26.5799	25.7931	25.7443	25.5149	26.8536	25.4108	26.217	25.3576	25.0054	24.7005	25.8401	25.7633	26.0221	25.6565	24.3482	25.0069	25.1935	24.6455	25.323	25.648	25.8419	25.8708	25.0731	25.6913	26.0312	26.512	25.7033	5		High	High	High	High	High	High	High	High	High	High	High	High	High	High	High	High	High	High	High	High	High	High	High	High	High	High	High	High	High	High	High	High	High	High	High	High	High	12	0	1	15	333	15	559	63.1	5.59	678.72	15	36	0	138.247	NaN	Pf00057, Pf00090, Pf01823	735	C9	Terminal pathway of complement;Regulation of Complement cascade	ENSG00000113600.10	Systemic lupus erythematosus;Prion diseases;Complement and coagulation cascades;Amoebiasis	Allograft Rejection;Complement Activation;Complement and Coagulation Cascades	IsMasterProtein	P02748	Complement component C9 OS=Homo sapiens OX=9606 GN=C9 PE=1 SV=2	cell organization and biogenesis;defense response;metabolic process;regulation of biological process;response to stimulus	cytosol;extracellular;membrane	protein binding
	P04114	Apolipoprotein B-100 OS=Homo sapiens OX=9606 GN=APOB PE=1 SV=2	0.875952	0.451636	0.293628	1.54015			30.097	30.7948	30.0247	29.4118	29.4982	30.7061	30.2641	30.7984	29.5097	30.5146	30.5772	30.9072	29.7779	30.4118	30.5024	30.9642	30.9022	30.511	30.7242	29.9338	30.2749	30.5159	29.0684	30.6356	30.0064	30.7681	29.8386	29.5877	29.9606	30.2126	30.2974	29.4807	29.3131	30.8832	29.9183	29.947	30.3961	2		High	High	High	High	High	High	High	High	High	High	High	High	High	High	High	High	High	High	High	High	High	High	High	High	High	High	High	High	High	High	High	High	High	High	High	High	High	46	0	1	204	6457	204	4563	515.3	7.05	16883	204	58	0	2324.46	NaN	Pf01347, Pf04286, Pf06448, Pf09172, Pf12491	338	APOB	Post-translational protein phosphorylation;Cargo recognition for clathrin-mediated endocytosis;Regulation of Insulin-like Growth Factor (IGF) transport and uptake by Insulin-like Growth Factor Binding Proteins (IGFBPs);LDL remodeling;Scavenging by Class H Receptors;VLDL clearance;Retinoid metabolism and transport;Chylomicron remodeling;Scavenging by Class A Receptors;LDL clearance;Platelet sensitization by LDL;Signaling by GPCR;Scavenging by Class B Receptors;Scavenging by Class F Receptors;VLDL assembly;Chylomicron assembly;Regulation of TLR by endogenous ligand;Cell surface interactions at the vascular wall;Chylomicron clearance		Fat digestion and absorption;Vitamin digestion and absorption	Selenium Micronutrient Network;Vitamin B12 Metabolism;Folate Metabolism;Statin Pathway	IsMasterProtein	P04114	Apolipoprotein B-100 OS=Homo sapiens OX=9606 GN=APOB PE=1 SV=2	cell organization and biogenesis;cellular component movement;metabolic process;regulation of biological process;response to stimulus;transport	cytoplasm;cytosol;endoplasmic reticulum;endosome;extracellular;membrane;organelle lumen	protein binding;transporter activity
	P43652	Afamin OS=Homo sapiens OX=9606 GN=AFM PE=1 SV=1	1.59623	0.172667	0.883152	2.34248			29.5592	29.9286	27.4905	29.8117	29.8965	29.6018	30.0766	27.1515	29.7699	30.4685	29.5112	30.3747	29.6951	29.1849	29.7382	30.3673	27.6394	30.6876	29.7712	29.096	30.9387	29.689	29.9426	29.196	29.4024	29.8667	29.9741	29.6517	28.6335	30.0829	26.9834	29.6317	29.6823	26.916	28.9874	28.944	27.2512	4		High	High	High	High	High	High	High	High	High	High	High	High	High	High	High	High	High	High	High	High	High	High	High	High	High	High	High	High	High	High	High	High	High	High	High	High	High	0	0	1	21	768	21	599	69	5.9	2216.9	21	45	0	252.922	NaN	Pf00273	173	AFM		ENSG00000079557.4			IsMasterProtein	P43652	Afamin OS=Homo sapiens OX=9606 GN=AFM PE=1 SV=1	transport	extracellular
	A0A087WSY6	Immunoglobulin kappa variable 3D-15 OS=Homo sapiens OX=9606 GN=IGKV3D-15 PE=3 SV=6	0.163049	0.836291	-0.133774	-0.406513			21.7843	20.5532	22.2976	22.7574	23.307	22.9122	22.6711	23.0006	22.6085	22.6472	21.8915	22.7181	23.2984	23.5747	22.6623	22.9889	22.4715	23.1482	25.3372	22.0238	23.2673	21.5507	23.9475	22.5048	23.1336	22.3076	22.1735	22.427	22.8232	22.9733	23.3062	23.1243	21.7961	22.939	24.6814	23.2466	21.6437	2		High	High	High	High	High	High	High	High	Peak Found	High	High	High	High	High	High	High	Peak Found	Peak Found	Peak Found	High	High	Peak Found	High	Peak Found	High	High	Peak Found	Peak Found	High	High	High	High	Peak Found	High	High	High	High	0	0	1	2	50	2	115	12.5	5.19	122.41	2	26	0	23.536	NaN	Pf00047, Pf07679, Pf07686	28875	IGKV3D-15		ENSG00000224041.3			IsMasterProtein	A0A087WSY6	Immunoglobulin kappa variable 3D-15 OS=Homo sapiens OX=9606 GN=IGKV3D-15 PE=3 SV=6	response to stimulus	extracellular;membrane

### Sheet: Just T-test ALS-vs-Con
column name	Accession	Description	-Log Student's T-test p-value ALS_Control	Student's T-test q-value ALS_Control	Student's T-test Difference ALS_Control	Student's T-test Test statistic ALS_Control	Student's T-test Significant ALS_Control	Student's T-test significant	Pval Label	Fold tag	Label on Graph
	A0A0C4DH41	Immunoglobulin heavy variable 4-61 OS=Homo sapiens OX=9606 GN=IGHV4-61 PE=3 SV=1	2.06579	0.125	1.35493	2.7944			Pvalue	UP	A0A0C4DH41
	P00738	Haptoglobin OS=Homo sapiens OX=9606 GN=HP PE=1 SV=1	1.90862	0.13425	0.642621	2.64731			Pvalue	UP	P00738
	P01824	Immunoglobulin heavy variable 4-39 OS=Homo sapiens OX=9606 GN=IGHV4-39 PE=1 SV=2	2.06579	0.166667	1.35493	2.7944			Pvalue	UP	P01824
	P01825	Immunoglobulin heavy variable 4-59 OS=Homo sapiens OX=9606 GN=IGHV4-59 PE=1 SV=2	2.06579	0.15	1.35493	2.7944			Pvalue	UP	P01825
	P02100	Hemoglobin subunit epsilon OS=Homo sapiens OX=9606 GN=HBE1 PE=1 SV=2	2.09658	0.2824	0.720641	2.82279			Pvalue	UP	P02100
	P02655	Apolipoprotein C-II OS=Homo sapiens OX=9606 GN=APOC2 PE=1 SV=1	1.5994	0.17913	0.867875	2.34566			Pvalue	UP	P02655
	P06331	Immunoglobulin heavy variable 4-34 OS=Homo sapiens OX=9606 GN=IGHV4-34 PE=1 SV=2	2.06579	0.115385	1.35493	2.7944			Pvalue	UP	P06331
	P07358	Complement component C8 beta chain OS=Homo sapiens OX=9606 GN=C8B PE=1 SV=3	1.69736	0.1676	0.707984	2.44321			Pvalue	UP	P07358
	P0DP06	Immunoglobulin heavy variable 4-30-4 OS=Homo sapiens OX=9606 GN=IGHV4-30-4 PE=3 SV=1	2.06579	0.107143	1.35493	2.7944			Pvalue	UP	P0DP06
	P0DP08	Immunoglobulin heavy variable 4-38-2 OS=Homo sapiens OX=9606 GN=IGHV4-38-2 PE=3 SV=1	2.06579	0.136364	1.35493	2.7944			Pvalue	UP	P0DP08
	P43652	Afamin OS=Homo sapiens OX=9606 GN=AFM PE=1 SV=1	1.59623	0.172667	0.883152	2.34248			Pvalue	UP	P43652
	P68871	Hemoglobin subunit beta OS=Homo sapiens OX=9606 GN=HBB PE=1 SV=2	2.79083	0.178	0.997884	3.43471			Pvalue	UP	P68871
	P69891	Hemoglobin subunit gamma-1 OS=Homo sapiens OX=9606 GN=HBG1 PE=1 SV=2	2.09658	0.235333	0.720641	2.82279			Pvalue	UP	P69891
	P69892	Hemoglobin subunit gamma-2 OS=Homo sapiens OX=9606 GN=HBG2 PE=1 SV=2	2.09658	0.201714	0.720641	2.82279			Pvalue	UP	P69892
	P69905	Hemoglobin subunit alpha OS=Homo sapiens OX=9606 GN=HBA2 PE=1 SV=2	2.95894	0.268	1.00594	3.57656			Pvalue	UP	P69905
	Q06033	Inter-alpha-trypsin inhibitor heavy chain H3 OS=Homo sapiens OX=9606 GN=ITIH3 PE=1 SV=2	1.39135	0.234222	0.742925	2.1312				UP	Q06033
	P00739	Haptoglobin-related protein OS=Homo sapiens OX=9606 GN=HPR PE=2 SV=2	0.575985	0.54771	0.660594	1.13278				UP
	P02747	Complement C1q subcomponent subunit C OS=Homo sapiens OX=9606 GN=C1QC PE=1 SV=3	0.91267	0.438476	0.614676	1.58602				UP
	P04003	C4b-binding protein alpha chain OS=Homo sapiens OX=9606 GN=C4BPA PE=1 SV=2	0.963844	0.424718	0.593421	1.64878				UP
	P10643	Complement component C7 OS=Homo sapiens OX=9606 GN=C7 PE=1 SV=2	0.599449	0.536478	0.58086	1.16717				UP
	P35908	Keratin, type II cytoskeletal 2 epidermal OS=Homo sapiens OX=9606 GN=KRT2 PE=1 SV=2	0.861047	0.444609	0.563609	1.52131				UP
	A0A0J9YWU9	Ig-like domain-containing protein (Fragment) OS=Homo sapiens OX=9606 PE=1 SV=1	0.787947	0.459231	0.519194	1.42709				UP
	P07360	Complement component C8 gamma chain OS=Homo sapiens OX=9606 GN=C8G PE=1 SV=3	1.05274	0.36627	0.459146	1.75486
	P00751	Complement factor B OS=Homo sapiens OX=9606 GN=CFB PE=1 SV=2	2.29624	0.238	0.448139	3.00396			Pvalue
	P0C0L5	Complement C4-B OS=Homo sapiens OX=9606 GN=C4B_2 PE=1 SV=2	1.85962	0.137647	0.440777	2.60067			Pvalue
	P05546	Heparin cofactor 2 OS=Homo sapiens OX=9606 GN=SERPIND1 PE=1 SV=3	1.31694	0.271	0.440559	2.05172
	P04004	Vitronectin OS=Homo sapiens OX=9606 GN=VTN PE=1 SV=1	2.08456	0.1805	0.425559	2.81172			Pvalue
	P01011	Alpha-1-antichymotrypsin OS=Homo sapiens OX=9606 GN=SERPINA3 PE=1 SV=2	2.7417	0.122667	0.402927	3.39288			Pvalue
	P05543	Thyroxine-binding globulin OS=Homo sapiens OX=9606 GN=SERPINA7 PE=1 SV=2	1.75083	0.155158	0.402036	2.49564			Pvalue
	P07225	Vitamin K-dependent protein S OS=Homo sapiens OX=9606 GN=PROS1 PE=1 SV=1	0.568482	0.549371	0.394393	1.12168
	Q14624	Inter-alpha-trypsin inhibitor heavy chain H4 OS=Homo sapiens OX=9606 GN=ITIH4 PE=1 SV=4	1.99619	0.1168	0.391838	2.72971			Pvalue
	P01031	Complement C5 OS=Homo sapiens OX=9606 GN=C5 PE=1 SV=4	1.61803	0.179818	0.38582	2.36437			Pvalue
	P02749	Beta-2-glycoprotein 1 OS=Homo sapiens OX=9606 GN=APOH PE=1 SV=3	1.29239	0.268133	0.376781	2.02514
	P01877	Immunoglobulin heavy constant alpha 2 OS=Homo sapiens OX=9606 GN=IGHA2 PE=1 SV=4	0.34307	0.713318	0.369465	0.757935
	P08697	Alpha-2-antiplasmin OS=Homo sapiens OX=9606 GN=SERPINF2 PE=1 SV=3	1.21444	0.290182	0.366345	1.93947
	P06681	Complement C2 OS=Homo sapiens OX=9606 GN=C2 PE=1 SV=2	0.823524	0.44112	0.353244	1.47335
	P00742	Coagulation factor X OS=Homo sapiens OX=9606 GN=F10 PE=1 SV=2	0.551919	0.540108	0.341194	1.09697
	P00747	Plasminogen OS=Homo sapiens OX=9606 GN=PLG PE=1 SV=2	0.865388	0.450311	0.337832	1.52681
	P02753	Retinol-binding protein 4 OS=Homo sapiens OX=9606 GN=RBP4 PE=1 SV=3	0.81633	0.440549	0.31073	1.46406
	P36955	Pigment epithelium-derived factor OS=Homo sapiens OX=9606 GN=SERPINF1 PE=1 SV=4	0.984593	0.415789	0.308895	1.67387
	P02652	Apolipoprotein A-II OS=Homo sapiens OX=9606 GN=APOA2 PE=1 SV=1	0.702291	0.477533	0.296604	1.31229
	P04114	Apolipoprotein B-100 OS=Homo sapiens OX=9606 GN=APOB PE=1 SV=2	0.875952	0.451636	0.293628	1.54015
	P01599	Immunoglobulin kappa variable 1-17 OS=Homo sapiens OX=9606 GN=IGKV1-17 PE=1 SV=2	0.70199	0.469967	0.280454	1.31188
	P80108	Phosphatidylinositol-glycan-specific phospholipase D OS=Homo sapiens OX=9606 GN=GPLD1 PE=1 SV=3	1.2268	0.29125	0.274441	1.95319
	P02649	Apolipoprotein E OS=Homo sapiens OX=9606 GN=APOE PE=1 SV=1	1.43197	0.228308	0.272228	2.17392
	P07357	Complement component C8 alpha chain OS=Homo sapiens OX=9606 GN=C8A PE=1 SV=2	0.601571	0.541818	0.270323	1.17025
	P04264	Keratin, type II cytoskeletal 1 OS=Homo sapiens OX=9606 GN=KRT1 PE=1 SV=6	0.237396	0.752692	0.260968	0.560536
	P02750	Leucine-rich alpha-2-glycoprotein OS=Homo sapiens OX=9606 GN=LRG1 PE=1 SV=2	0.831773	0.443429	0.260257	1.48396
	P19652	Alpha-1-acid glycoprotein 2 OS=Homo sapiens OX=9606 GN=ORM2 PE=1 SV=2	1.17186	0.299086	0.26025	1.89181
	P01024	Complement C3 OS=Homo sapiens OX=9606 GN=C3 PE=1 SV=2	1.4987	0.20624	0.257203	2.24319
	P01019	Angiotensinogen OS=Homo sapiens OX=9606 GN=AGT PE=1 SV=1	0.772525	0.433544	0.245315	1.40678
	P00450	Ceruloplasmin OS=Homo sapiens OX=9606 GN=CP PE=1 SV=1	1.29514	0.276276	0.243798	2.02813
	P19827	Inter-alpha-trypsin inhibitor heavy chain H1 OS=Homo sapiens OX=9606 GN=ITIH1 PE=1 SV=3	1.75285	0.162889	0.235543	2.49761			Pvalue
	P01009	Alpha-1-antitrypsin OS=Homo sapiens OX=9606 GN=SERPINA1 PE=1 SV=3	1.27073	0.271613	0.233451	2.00153
	P22792	Carboxypeptidase N subunit 2 OS=Homo sapiens OX=9606 GN=CPN2 PE=1 SV=3	0.467584	0.5982	0.233389	0.966683
	P05090	Apolipoprotein D OS=Homo sapiens OX=9606 GN=APOD PE=1 SV=1	0.508109	0.577632	0.227243	1.03027
	P01700	Immunoglobulin lambda variable 1-47 OS=Homo sapiens OX=9606 GN=IGLV1-47 PE=1 SV=2	0.307708	0.719021	0.22595	0.694273
	P00748	Coagulation factor XII OS=Homo sapiens OX=9606 GN=F12 PE=1 SV=3	0.466978	0.591358	0.222995	0.965717
	P01591	Immunoglobulin J chain OS=Homo sapiens OX=9606 GN=JCHAIN PE=1 SV=4	0.340884	0.708764	0.219111	0.754063
	P00734	Prothrombin OS=Homo sapiens OX=9606 GN=F2 PE=1 SV=2	0.671181	0.487048	0.216046	1.26929
	P13671	Complement component C6 OS=Homo sapiens OX=9606 GN=C6 PE=1 SV=3	0.85685	0.439319	0.208608	1.51599
	P08185	Corticosteroid-binding globulin OS=Homo sapiens OX=9606 GN=SERPINA6 PE=1 SV=1	0.639516	0.507323	0.191788	1.22474
	P02763	Alpha-1-acid glycoprotein 1 OS=Homo sapiens OX=9606 GN=ORM1 PE=1 SV=1	0.557472	0.547444	0.18844	1.10528
	P01042	Kininogen-1 OS=Homo sapiens OX=9606 GN=KNG1 PE=1 SV=2	0.665221	0.485875	0.184905	1.26097
	P27169	Serum paraoxonase/arylesterase 1 OS=Homo sapiens OX=9606 GN=PON1 PE=1 SV=3	0.506637	0.572468	0.172334	1.02799
	P02656	Apolipoprotein C-III OS=Homo sapiens OX=9606 GN=APOC3 PE=1 SV=1	0.315076	0.721696	0.171274	0.70772
	P04217	Alpha-1B-glycoprotein OS=Homo sapiens OX=9606 GN=A1BG PE=1 SV=4	0.77413	0.439643	0.167538	1.4089
	O43866	CD5 antigen-like OS=Homo sapiens OX=9606 GN=CD5L PE=1 SV=1	0.15014	0.830596	0.15664	0.378182
	P09871	Complement C1s subcomponent OS=Homo sapiens OX=9606 GN=C1S PE=1 SV=1	0.554055	0.544548	0.156637	1.10017
	P02647	Apolipoprotein A-I OS=Homo sapiens OX=9606 GN=APOA1 PE=1 SV=1	0.749685	0.446345	0.15616	1.37643
	Q15195	Plasminogen-like protein A OS=Homo sapiens OX=9606 GN=PLGLA PE=2 SV=1	0.287203	0.718939	0.154943	0.65631
	Q96PD5	N-acetylmuramoyl-L-alanine amidase OS=Homo sapiens OX=9606 GN=PGLYRP2 PE=1 SV=1	0.350741	0.711586	0.154916	0.771463
	P01023	Alpha-2-macroglobulin OS=Homo sapiens OX=9606 GN=A2M PE=1 SV=3	0.415892	0.638429	0.153068	0.882664
	P19823	Inter-alpha-trypsin inhibitor heavy chain H2 OS=Homo sapiens OX=9606 GN=ITIH2 PE=1 SV=2	0.595029	0.533824	0.144814	1.16073
	P08603	Complement factor H OS=Homo sapiens OX=9606 GN=CFH PE=1 SV=4	0.519395	0.571253	0.142889	1.04764
	P02748	Complement component C9 OS=Homo sapiens OX=9606 GN=C9 PE=1 SV=2	0.237069	0.745981	0.142181	0.559888
	P02790	Hemopexin OS=Homo sapiens OX=9606 GN=HPX PE=1 SV=2	0.742392	0.444542	0.139439	1.36666
	P06727	Apolipoprotein A-IV OS=Homo sapiens OX=9606 GN=APOA4 PE=1 SV=4	0.182185	0.809615	0.127732	0.447584
	P32019	Type II inositol 1,4,5-trisphosphate 5-phosphatase OS=Homo sapiens OX=9606 GN=INPP5B PE=1 SV=4	0.148993	0.818345	0.109685	0.375639
	P00736	Complement C1r subcomponent OS=Homo sapiens OX=9606 GN=C1R PE=1 SV=2	0.315343	0.728967	0.104763	0.708207
	P02765	Alpha-2-HS-glycoprotein OS=Homo sapiens OX=9606 GN=AHSG PE=1 SV=2	0.367355	0.700659	0.0976001	0.800432
	P01871	Immunoglobulin heavy constant mu OS=Homo sapiens OX=9606 GN=IGHM PE=1 SV=4	0.137995	0.824203	0.0809887	0.351042
	P01876	Immunoglobulin heavy constant alpha 1 OS=Homo sapiens OX=9606 GN=IGHA1 PE=1 SV=2	0.127589	0.814525	0.080732	0.327395
	P01860	Immunoglobulin heavy constant gamma 3 OS=Homo sapiens OX=9606 GN=IGHG3 PE=1 SV=2	0.111928	0.833041	0.0718802	0.291083
	P02766	Transthyretin OS=Homo sapiens OX=9606 GN=TTR PE=1 SV=1	0.161345	0.831748	0.0633982	0.402803
	P0DOY2	Immunoglobulin lambda constant 2 OS=Homo sapiens OX=9606 GN=IGLC2 PE=1 SV=1	0.137898	0.810633	0.0633957	0.350823
	P0DOY3	Immunoglobulin lambda constant 3 OS=Homo sapiens OX=9606 GN=IGLC3 PE=1 SV=1	0.137898	0.817445	0.0633957	0.350823
	P05155	Plasma protease C1 inhibitor OS=Homo sapiens OX=9606 GN=SERPING1 PE=1 SV=2	0.0419948	0.93411	0.0296726	0.116667
	P03952	Plasma kallikrein OS=Homo sapiens OX=9606 GN=KLKB1 PE=1 SV=1	0.0265647	0.958156	0.0168598	0.0750024
	P05156	Complement factor I OS=Homo sapiens OX=9606 GN=CFI PE=1 SV=2	0.0220458	0.960248	-0.0213908	-0.062547
	P01008	Antithrombin-III OS=Homo sapiens OX=9606 GN=SERPINC1 PE=1 SV=1	0.0546285	0.917651	-0.0260017	-0.14984
	P01861	Immunoglobulin heavy constant gamma 4 OS=Homo sapiens OX=9606 GN=IGHG4 PE=1 SV=1	0.0186437	0.960615	-0.030517	-0.0530907
	P02768	Albumin OS=Homo sapiens OX=9606 GN=ALB PE=1 SV=2	0.475293	0.595646	-0.0360854	-0.978926
	P02787	Serotransferrin OS=Homo sapiens OX=9606 GN=TF PE=1 SV=3	0.154617	0.828743	-0.0362291	-0.388066
	P02774	Vitamin D-binding protein OS=Homo sapiens OX=9606 GN=GC PE=1 SV=2	0.240854	0.754796	-0.0475612	-0.567359
	P04180	Phosphatidylcholine-sterol acyltransferase OS=Homo sapiens OX=9606 GN=LCAT PE=1 SV=1	0.0777574	0.880736	-0.0630134	-0.208565
	P0CF74	Immunoglobulin lambda constant 6 OS=Homo sapiens OX=9606 GN=IGLC6 PE=1 SV=1	0.159041	0.828214	-0.0726649	-0.397772
	P10909	Clusterin OS=Homo sapiens OX=9606 GN=CLU PE=1 SV=1	0.149534	0.824383	-0.0748449	-0.376839
	P02776	Platelet factor 4 OS=Homo sapiens OX=9606 GN=PF4 PE=1 SV=2	0.142637	0.82212	-0.0791074	-0.361471
	A0A0A0MS15	Immunoglobulin heavy variable 3-49 OS=Homo sapiens OX=9606 GN=IGHV3-49 PE=3 SV=1	0.0834608	0.876323	-0.090757	-0.222674
	P22352	Glutathione peroxidase 3 OS=Homo sapiens OX=9606 GN=GPX3 PE=1 SV=2	0.13369	0.811174	-0.0912856	-0.341305
	A0M8Q6	Immunoglobulin lambda constant 7 OS=Homo sapiens OX=9606 GN=IGLC7 PE=1 SV=3	0.211029	0.774093	-0.0920531	-0.507562
	P0CG04	Immunoglobulin lambda constant 1 OS=Homo sapiens OX=9606 GN=IGLC1 PE=1 SV=1	0.302778	0.7184	-0.120534	-0.685219
	Q5T013	Putative hydroxypyruvate isomerase OS=Homo sapiens OX=9606 GN=HYI PE=1 SV=2	0.291792	0.720289	-0.128904	-0.664876
	A0A087WSY6	Immunoglobulin kappa variable 3D-15 OS=Homo sapiens OX=9606 GN=IGKV3D-15 PE=3 SV=6	0.163049	0.836291	-0.133774	-0.406513
	P10720	Platelet factor 4 variant OS=Homo sapiens OX=9606 GN=PF4V1 PE=1 SV=1	0.270384	0.737939	-0.148628	-0.624556
	P01859	Immunoglobulin heavy constant gamma 2 OS=Homo sapiens OX=9606 GN=IGHG2 PE=1 SV=2	0.355252	0.712419	-0.152827	-0.779372
	P01768	Immunoglobulin heavy variable 3-30 OS=Homo sapiens OX=9606 GN=IGHV3-30 PE=1 SV=2	0.293133	0.725333	-0.158424	-0.667373
	P01834	Immunoglobulin kappa constant OS=Homo sapiens OX=9606 GN=IGKC PE=1 SV=2	0.477732	0.599641	-0.161817	-0.982783
	B9A064	Immunoglobulin lambda-like polypeptide 5 OS=Homo sapiens OX=9606 GN=IGLL5 PE=2 SV=2	0.463165	0.590049	-0.16957	-0.959632
	P35858	Insulin-like growth factor-binding protein complex acid labile subunit OS=Homo sapiens OX=9606 GN=IGFALS PE=1 SV=1	0.249815	0.754535	-0.17509	-0.584919
	P01602	Immunoglobulin kappa variable 1-5 OS=Homo sapiens OX=9606 GN=IGKV1-5 PE=1 SV=2	0.235266	0.741849	-0.17518	-0.556318
	P02654	Apolipoprotein C-I OS=Homo sapiens OX=9606 GN=APOC1 PE=1 SV=1	0.249795	0.747137	-0.178014	-0.584879
	P02751	Fibronectin OS=Homo sapiens OX=9606 GN=FN1 PE=1 SV=5	0.202074	0.782519	-0.181324	-0.489178
	P29622	Kallistatin OS=Homo sapiens OX=9606 GN=SERPINA4 PE=1 SV=3	0.26324	0.7414	-0.198052	-0.610891
	Q96T58	Msx2-interacting protein OS=Homo sapiens OX=9606 GN=SPEN PE=1 SV=1	0.452124	0.596482	-0.204998	-0.941912
	P51884	Lumican OS=Homo sapiens OX=9606 GN=LUM PE=1 SV=2	0.315787	0.736044	-0.217472	-0.709013
	A0A075B6S5	Immunoglobulin kappa variable 1-27 OS=Homo sapiens OX=9606 GN=IGKV1-27 PE=3 SV=1	0.671632	0.494516	-0.243723	-1.26992
	A0A0C4DH38	Immunoglobulin heavy variable 5-51 OS=Homo sapiens OX=9606 GN=IGHV5-51 PE=3 SV=1	0.312934	0.717935	-0.256303	-0.703821
	P01857	Immunoglobulin heavy constant gamma 1 OS=Homo sapiens OX=9606 GN=IGHG1 PE=1 SV=1	0.891909	0.448744	-0.287099	-1.56017
	P01619	Immunoglobulin kappa variable 3-20 OS=Homo sapiens OX=9606 GN=IGKV3-20 PE=1 SV=2	0.916426	0.447122	-0.305617	-1.59067
	P06396	Gelsolin OS=Homo sapiens OX=9606 GN=GSN PE=1 SV=1	1.08863	0.347222	-0.354443	-1.79672
	S4R460	Immunoglobulin heavy variable 3/OR16-9 (non-functional) OS=Homo sapiens OX=9606 GN=IGHV3OR16-9 PE=1 SV=2	0.557978	0.554648	-0.36474	-1.10604
	P0DP04	Immunoglobulin heavy variable 3-43D OS=Homo sapiens OX=9606 GN=IGHV3-43D PE=3 SV=1	0.775002	0.455556	-0.412091	-1.41006
	P01782	Immunoglobulin heavy variable 3-9 OS=Homo sapiens OX=9606 GN=IGHV3-9 PE=1 SV=2	0.775002	0.447273	-0.412091	-1.41006
	P06312	Immunoglobulin kappa variable 4-1 OS=Homo sapiens OX=9606 GN=IGKV4-1 PE=1 SV=1	1.63789	0.180952	-0.421429	-2.38423			Pvalue
	P04433	Immunoglobulin kappa variable 3-11 OS=Homo sapiens OX=9606 GN=IGKV3-11 PE=1 SV=1	0.781041	0.458415	-0.427157	-1.41801
	A0A0A0MRZ8	Immunoglobulin kappa variable 3D-11 OS=Homo sapiens OX=9606 GN=IGKV3D-11 PE=3 SV=6	0.835095	0.4495	-0.470997	-1.48823
	P01593	Immunoglobulin kappa variable 1D-33 OS=Homo sapiens OX=9606 GN=IGKV1D-33 PE=1 SV=2	1.17596	0.305294	-0.539855	-1.89643				Down
	P05452	Tetranectin OS=Homo sapiens OX=9606 GN=CLEC3B PE=1 SV=3	0.940789	0.4354	-0.576944	-1.62067				Down

### Sheet: Just T-test ALS-vs-Con 2
column name	Accession	Description	-Log Student's T-test p-value ALS_Control	Student's T-test q-value ALS_Control	Student's T-test Difference ALS_Control	Student's T-test Test statistic ALS_Control	Student's T-test Significant ALS_Control	Student's T-test significant	Pval Label	Fold tag	Label on Graph
	A0A0C4DH41	Immunoglobulin heavy variable 4-61 OS=Homo sapiens OX=9606 GN=IGHV4-61 PE=3 SV=1	2.06579	0.125	1.35493	2.7944			Pvalue	UP	A0A0C4DH41
	P01824	Immunoglobulin heavy variable 4-39 OS=Homo sapiens OX=9606 GN=IGHV4-39 PE=1 SV=2	2.06579	0.166667	1.35493	2.7944			Pvalue	UP	P01824
	P01825	Immunoglobulin heavy variable 4-59 OS=Homo sapiens OX=9606 GN=IGHV4-59 PE=1 SV=2	2.06579	0.15	1.35493	2.7944			Pvalue	UP	P01825
	P06331	Immunoglobulin heavy variable 4-34 OS=Homo sapiens OX=9606 GN=IGHV4-34 PE=1 SV=2	2.06579	0.115385	1.35493	2.7944			Pvalue	UP	P06331
	P0DP06	Immunoglobulin heavy variable 4-30-4 OS=Homo sapiens OX=9606 GN=IGHV4-30-4 PE=3 SV=1	2.06579	0.107143	1.35493	2.7944			Pvalue	UP	P0DP06
	P0DP08	Immunoglobulin heavy variable 4-38-2 OS=Homo sapiens OX=9606 GN=IGHV4-38-2 PE=3 SV=1	2.06579	0.136364	1.35493	2.7944			Pvalue	UP	P0DP08
	P69905	Hemoglobin subunit alpha OS=Homo sapiens OX=9606 GN=HBA2 PE=1 SV=2	2.95894	0.268	1.00594	3.57656			Pvalue	UP	P69905
	P68871	Hemoglobin subunit beta OS=Homo sapiens OX=9606 GN=HBB PE=1 SV=2	2.79083	0.178	0.997884	3.43471			Pvalue	UP	P68871
	P43652	Afamin OS=Homo sapiens OX=9606 GN=AFM PE=1 SV=1	1.59623	0.172667	0.883152	2.34248			Pvalue	UP	P43652
	P02655	Apolipoprotein C-II OS=Homo sapiens OX=9606 GN=APOC2 PE=1 SV=1	1.5994	0.17913	0.867875	2.34566			Pvalue	UP	P02655
	Q06033	Inter-alpha-trypsin inhibitor heavy chain H3 OS=Homo sapiens OX=9606 GN=ITIH3 PE=1 SV=2	1.39135	0.234222	0.742925	2.1312				UP	Q06033
	P02100	Hemoglobin subunit epsilon OS=Homo sapiens OX=9606 GN=HBE1 PE=1 SV=2	2.09658	0.2824	0.720641	2.82279			Pvalue	UP	P02100
	P69891	Hemoglobin subunit gamma-1 OS=Homo sapiens OX=9606 GN=HBG1 PE=1 SV=2	2.09658	0.235333	0.720641	2.82279			Pvalue	UP	P69891
	P69892	Hemoglobin subunit gamma-2 OS=Homo sapiens OX=9606 GN=HBG2 PE=1 SV=2	2.09658	0.201714	0.720641	2.82279			Pvalue	UP	P69892
	P07358	Complement component C8 beta chain OS=Homo sapiens OX=9606 GN=C8B PE=1 SV=3	1.69736	0.1676	0.707984	2.44321			Pvalue	UP	P07358
	P00739	Haptoglobin-related protein OS=Homo sapiens OX=9606 GN=HPR PE=2 SV=2	0.575985	0.54771	0.660594	1.13278				UP
	P00738	Haptoglobin OS=Homo sapiens OX=9606 GN=HP PE=1 SV=1	1.90862	0.13425	0.642621	2.64731			Pvalue	UP	P00738
	P02747	Complement C1q subcomponent subunit C OS=Homo sapiens OX=9606 GN=C1QC PE=1 SV=3	0.91267	0.438476	0.614676	1.58602				UP
	P04003	C4b-binding protein alpha chain OS=Homo sapiens OX=9606 GN=C4BPA PE=1 SV=2	0.963844	0.424718	0.593421	1.64878				UP
	P10643	Complement component C7 OS=Homo sapiens OX=9606 GN=C7 PE=1 SV=2	0.599449	0.536478	0.58086	1.16717				UP
	P35908	Keratin, type II cytoskeletal 2 epidermal OS=Homo sapiens OX=9606 GN=KRT2 PE=1 SV=2	0.861047	0.444609	0.563609	1.52131				UP
	A0A0J9YWU9	Ig-like domain-containing protein (Fragment) OS=Homo sapiens OX=9606 PE=1 SV=1	0.787947	0.459231	0.519194	1.42709				UP
	P07360	Complement component C8 gamma chain OS=Homo sapiens OX=9606 GN=C8G PE=1 SV=3	1.05274	0.36627	0.459146	1.75486
	P00751	Complement factor B OS=Homo sapiens OX=9606 GN=CFB PE=1 SV=2	2.29624	0.238	0.448139	3.00396			Pvalue
	P0C0L5	Complement C4-B OS=Homo sapiens OX=9606 GN=C4B_2 PE=1 SV=2	1.85962	0.137647	0.440777	2.60067			Pvalue
	P05546	Heparin cofactor 2 OS=Homo sapiens OX=9606 GN=SERPIND1 PE=1 SV=3	1.31694	0.271	0.440559	2.05172
	P04004	Vitronectin OS=Homo sapiens OX=9606 GN=VTN PE=1 SV=1	2.08456	0.1805	0.425559	2.81172			Pvalue
	P01011	Alpha-1-antichymotrypsin OS=Homo sapiens OX=9606 GN=SERPINA3 PE=1 SV=2	2.7417	0.122667	0.402927	3.39288			Pvalue
	P05543	Thyroxine-binding globulin OS=Homo sapiens OX=9606 GN=SERPINA7 PE=1 SV=2	1.75083	0.155158	0.402036	2.49564			Pvalue
	P07225	Vitamin K-dependent protein S OS=Homo sapiens OX=9606 GN=PROS1 PE=1 SV=1	0.568482	0.549371	0.394393	1.12168
	Q14624	Inter-alpha-trypsin inhibitor heavy chain H4 OS=Homo sapiens OX=9606 GN=ITIH4 PE=1 SV=4	1.99619	0.1168	0.391838	2.72971			Pvalue
	P01031	Complement C5 OS=Homo sapiens OX=9606 GN=C5 PE=1 SV=4	1.61803	0.179818	0.38582	2.36437			Pvalue
	P02749	Beta-2-glycoprotein 1 OS=Homo sapiens OX=9606 GN=APOH PE=1 SV=3	1.29239	0.268133	0.376781	2.02514
	P01877	Immunoglobulin heavy constant alpha 2 OS=Homo sapiens OX=9606 GN=IGHA2 PE=1 SV=4	0.34307	0.713318	0.369465	0.757935
	P08697	Alpha-2-antiplasmin OS=Homo sapiens OX=9606 GN=SERPINF2 PE=1 SV=3	1.21444	0.290182	0.366345	1.93947
	P06681	Complement C2 OS=Homo sapiens OX=9606 GN=C2 PE=1 SV=2	0.823524	0.44112	0.353244	1.47335
	P00742	Coagulation factor X OS=Homo sapiens OX=9606 GN=F10 PE=1 SV=2	0.551919	0.540108	0.341194	1.09697
	P00747	Plasminogen OS=Homo sapiens OX=9606 GN=PLG PE=1 SV=2	0.865388	0.450311	0.337832	1.52681
	P02753	Retinol-binding protein 4 OS=Homo sapiens OX=9606 GN=RBP4 PE=1 SV=3	0.81633	0.440549	0.31073	1.46406
	P36955	Pigment epithelium-derived factor OS=Homo sapiens OX=9606 GN=SERPINF1 PE=1 SV=4	0.984593	0.415789	0.308895	1.67387
	P02652	Apolipoprotein A-II OS=Homo sapiens OX=9606 GN=APOA2 PE=1 SV=1	0.702291	0.477533	0.296604	1.31229
	P04114	Apolipoprotein B-100 OS=Homo sapiens OX=9606 GN=APOB PE=1 SV=2	0.875952	0.451636	0.293628	1.54015
	P01599	Immunoglobulin kappa variable 1-17 OS=Homo sapiens OX=9606 GN=IGKV1-17 PE=1 SV=2	0.70199	0.469967	0.280454	1.31188
	P80108	Phosphatidylinositol-glycan-specific phospholipase D OS=Homo sapiens OX=9606 GN=GPLD1 PE=1 SV=3	1.2268	0.29125	0.274441	1.95319
	P02649	Apolipoprotein E OS=Homo sapiens OX=9606 GN=APOE PE=1 SV=1	1.43197	0.228308	0.272228	2.17392
	P07357	Complement component C8 alpha chain OS=Homo sapiens OX=9606 GN=C8A PE=1 SV=2	0.601571	0.541818	0.270323	1.17025
	P04264	Keratin, type II cytoskeletal 1 OS=Homo sapiens OX=9606 GN=KRT1 PE=1 SV=6	0.237396	0.752692	0.260968	0.560536
	P02750	Leucine-rich alpha-2-glycoprotein OS=Homo sapiens OX=9606 GN=LRG1 PE=1 SV=2	0.831773	0.443429	0.260257	1.48396
	P19652	Alpha-1-acid glycoprotein 2 OS=Homo sapiens OX=9606 GN=ORM2 PE=1 SV=2	1.17186	0.299086	0.26025	1.89181
	P01024	Complement C3 OS=Homo sapiens OX=9606 GN=C3 PE=1 SV=2	1.4987	0.20624	0.257203	2.24319
	P01019	Angiotensinogen OS=Homo sapiens OX=9606 GN=AGT PE=1 SV=1	0.772525	0.433544	0.245315	1.40678
	P00450	Ceruloplasmin OS=Homo sapiens OX=9606 GN=CP PE=1 SV=1	1.29514	0.276276	0.243798	2.02813
	P19827	Inter-alpha-trypsin inhibitor heavy chain H1 OS=Homo sapiens OX=9606 GN=ITIH1 PE=1 SV=3	1.75285	0.162889	0.235543	2.49761			Pvalue
	P01009	Alpha-1-antitrypsin OS=Homo sapiens OX=9606 GN=SERPINA1 PE=1 SV=3	1.27073	0.271613	0.233451	2.00153
	P22792	Carboxypeptidase N subunit 2 OS=Homo sapiens OX=9606 GN=CPN2 PE=1 SV=3	0.467584	0.5982	0.233389	0.966683
	P05090	Apolipoprotein D OS=Homo sapiens OX=9606 GN=APOD PE=1 SV=1	0.508109	0.577632	0.227243	1.03027
	P01700	Immunoglobulin lambda variable 1-47 OS=Homo sapiens OX=9606 GN=IGLV1-47 PE=1 SV=2	0.307708	0.719021	0.22595	0.694273
	P00748	Coagulation factor XII OS=Homo sapiens OX=9606 GN=F12 PE=1 SV=3	0.466978	0.591358	0.222995	0.965717
	P01591	Immunoglobulin J chain OS=Homo sapiens OX=9606 GN=JCHAIN PE=1 SV=4	0.340884	0.708764	0.219111	0.754063
	P00734	Prothrombin OS=Homo sapiens OX=9606 GN=F2 PE=1 SV=2	0.671181	0.487048	0.216046	1.26929
	P13671	Complement component C6 OS=Homo sapiens OX=9606 GN=C6 PE=1 SV=3	0.85685	0.439319	0.208608	1.51599
	P08185	Corticosteroid-binding globulin OS=Homo sapiens OX=9606 GN=SERPINA6 PE=1 SV=1	0.639516	0.507323	0.191788	1.22474
	P02763	Alpha-1-acid glycoprotein 1 OS=Homo sapiens OX=9606 GN=ORM1 PE=1 SV=1	0.557472	0.547444	0.18844	1.10528
	P01042	Kininogen-1 OS=Homo sapiens OX=9606 GN=KNG1 PE=1 SV=2	0.665221	0.485875	0.184905	1.26097
	P27169	Serum paraoxonase/arylesterase 1 OS=Homo sapiens OX=9606 GN=PON1 PE=1 SV=3	0.506637	0.572468	0.172334	1.02799
	P02656	Apolipoprotein C-III OS=Homo sapiens OX=9606 GN=APOC3 PE=1 SV=1	0.315076	0.721696	0.171274	0.70772
	P04217	Alpha-1B-glycoprotein OS=Homo sapiens OX=9606 GN=A1BG PE=1 SV=4	0.77413	0.439643	0.167538	1.4089
	O43866	CD5 antigen-like OS=Homo sapiens OX=9606 GN=CD5L PE=1 SV=1	0.15014	0.830596	0.15664	0.378182
	P09871	Complement C1s subcomponent OS=Homo sapiens OX=9606 GN=C1S PE=1 SV=1	0.554055	0.544548	0.156637	1.10017
	P02647	Apolipoprotein A-I OS=Homo sapiens OX=9606 GN=APOA1 PE=1 SV=1	0.749685	0.446345	0.15616	1.37643
	Q15195	Plasminogen-like protein A OS=Homo sapiens OX=9606 GN=PLGLA PE=2 SV=1	0.287203	0.718939	0.154943	0.65631
	Q96PD5	N-acetylmuramoyl-L-alanine amidase OS=Homo sapiens OX=9606 GN=PGLYRP2 PE=1 SV=1	0.350741	0.711586	0.154916	0.771463
	P01023	Alpha-2-macroglobulin OS=Homo sapiens OX=9606 GN=A2M PE=1 SV=3	0.415892	0.638429	0.153068	0.882664
	P19823	Inter-alpha-trypsin inhibitor heavy chain H2 OS=Homo sapiens OX=9606 GN=ITIH2 PE=1 SV=2	0.595029	0.533824	0.144814	1.16073
	P08603	Complement factor H OS=Homo sapiens OX=9606 GN=CFH PE=1 SV=4	0.519395	0.571253	0.142889	1.04764
	P02748	Complement component C9 OS=Homo sapiens OX=9606 GN=C9 PE=1 SV=2	0.237069	0.745981	0.142181	0.559888
	P02790	Hemopexin OS=Homo sapiens OX=9606 GN=HPX PE=1 SV=2	0.742392	0.444542	0.139439	1.36666
	P06727	Apolipoprotein A-IV OS=Homo sapiens OX=9606 GN=APOA4 PE=1 SV=4	0.182185	0.809615	0.127732	0.447584
	P32019	Type II inositol 1,4,5-trisphosphate 5-phosphatase OS=Homo sapiens OX=9606 GN=INPP5B PE=1 SV=4	0.148993	0.818345	0.109685	0.375639
	P00736	Complement C1r subcomponent OS=Homo sapiens OX=9606 GN=C1R PE=1 SV=2	0.315343	0.728967	0.104763	0.708207
	P02765	Alpha-2-HS-glycoprotein OS=Homo sapiens OX=9606 GN=AHSG PE=1 SV=2	0.367355	0.700659	0.0976001	0.800432
	P01871	Immunoglobulin heavy constant mu OS=Homo sapiens OX=9606 GN=IGHM PE=1 SV=4	0.137995	0.824203	0.0809887	0.351042
	P01876	Immunoglobulin heavy constant alpha 1 OS=Homo sapiens OX=9606 GN=IGHA1 PE=1 SV=2	0.127589	0.814525	0.080732	0.327395
	P01860	Immunoglobulin heavy constant gamma 3 OS=Homo sapiens OX=9606 GN=IGHG3 PE=1 SV=2	0.111928	0.833041	0.0718802	0.291083
	P02766	Transthyretin OS=Homo sapiens OX=9606 GN=TTR PE=1 SV=1	0.161345	0.831748	0.0633982	0.402803
	P0DOY2	Immunoglobulin lambda constant 2 OS=Homo sapiens OX=9606 GN=IGLC2 PE=1 SV=1	0.137898	0.810633	0.0633957	0.350823
	P0DOY3	Immunoglobulin lambda constant 3 OS=Homo sapiens OX=9606 GN=IGLC3 PE=1 SV=1	0.137898	0.817445	0.0633957	0.350823
	P05155	Plasma protease C1 inhibitor OS=Homo sapiens OX=9606 GN=SERPING1 PE=1 SV=2	0.0419948	0.93411	0.0296726	0.116667
	P03952	Plasma kallikrein OS=Homo sapiens OX=9606 GN=KLKB1 PE=1 SV=1	0.0265647	0.958156	0.0168598	0.0750024
	P05156	Complement factor I OS=Homo sapiens OX=9606 GN=CFI PE=1 SV=2	0.0220458	0.960248	-0.0213908	-0.062547
	P01008	Antithrombin-III OS=Homo sapiens OX=9606 GN=SERPINC1 PE=1 SV=1	0.0546285	0.917651	-0.0260017	-0.14984
	P01861	Immunoglobulin heavy constant gamma 4 OS=Homo sapiens OX=9606 GN=IGHG4 PE=1 SV=1	0.0186437	0.960615	-0.030517	-0.0530907
	P02768	Albumin OS=Homo sapiens OX=9606 GN=ALB PE=1 SV=2	0.475293	0.595646	-0.0360854	-0.978926
	P02787	Serotransferrin OS=Homo sapiens OX=9606 GN=TF PE=1 SV=3	0.154617	0.828743	-0.0362291	-0.388066
	P02774	Vitamin D-binding protein OS=Homo sapiens OX=9606 GN=GC PE=1 SV=2	0.240854	0.754796	-0.0475612	-0.567359
	P04180	Phosphatidylcholine-sterol acyltransferase OS=Homo sapiens OX=9606 GN=LCAT PE=1 SV=1	0.0777574	0.880736	-0.0630134	-0.208565
	P0CF74	Immunoglobulin lambda constant 6 OS=Homo sapiens OX=9606 GN=IGLC6 PE=1 SV=1	0.159041	0.828214	-0.0726649	-0.397772
	P10909	Clusterin OS=Homo sapiens OX=9606 GN=CLU PE=1 SV=1	0.149534	0.824383	-0.0748449	-0.376839
	P02776	Platelet factor 4 OS=Homo sapiens OX=9606 GN=PF4 PE=1 SV=2	0.142637	0.82212	-0.0791074	-0.361471
	A0A0A0MS15	Immunoglobulin heavy variable 3-49 OS=Homo sapiens OX=9606 GN=IGHV3-49 PE=3 SV=1	0.0834608	0.876323	-0.090757	-0.222674
	P22352	Glutathione peroxidase 3 OS=Homo sapiens OX=9606 GN=GPX3 PE=1 SV=2	0.13369	0.811174	-0.0912856	-0.341305
	A0M8Q6	Immunoglobulin lambda constant 7 OS=Homo sapiens OX=9606 GN=IGLC7 PE=1 SV=3	0.211029	0.774093	-0.0920531	-0.507562
	P0CG04	Immunoglobulin lambda constant 1 OS=Homo sapiens OX=9606 GN=IGLC1 PE=1 SV=1	0.302778	0.7184	-0.120534	-0.685219
	Q5T013	Putative hydroxypyruvate isomerase OS=Homo sapiens OX=9606 GN=HYI PE=1 SV=2	0.291792	0.720289	-0.128904	-0.664876
	A0A087WSY6	Immunoglobulin kappa variable 3D-15 OS=Homo sapiens OX=9606 GN=IGKV3D-15 PE=3 SV=6	0.163049	0.836291	-0.133774	-0.406513
	P10720	Platelet factor 4 variant OS=Homo sapiens OX=9606 GN=PF4V1 PE=1 SV=1	0.270384	0.737939	-0.148628	-0.624556
	P01859	Immunoglobulin heavy constant gamma 2 OS=Homo sapiens OX=9606 GN=IGHG2 PE=1 SV=2	0.355252	0.712419	-0.152827	-0.779372
	P01768	Immunoglobulin heavy variable 3-30 OS=Homo sapiens OX=9606 GN=IGHV3-30 PE=1 SV=2	0.293133	0.725333	-0.158424	-0.667373
	P01834	Immunoglobulin kappa constant OS=Homo sapiens OX=9606 GN=IGKC PE=1 SV=2	0.477732	0.599641	-0.161817	-0.982783
	B9A064	Immunoglobulin lambda-like polypeptide 5 OS=Homo sapiens OX=9606 GN=IGLL5 PE=2 SV=2	0.463165	0.590049	-0.16957	-0.959632
	P35858	Insulin-like growth factor-binding protein complex acid labile subunit OS=Homo sapiens OX=9606 GN=IGFALS PE=1 SV=1	0.249815	0.754535	-0.17509	-0.584919
	P01602	Immunoglobulin kappa variable 1-5 OS=Homo sapiens OX=9606 GN=IGKV1-5 PE=1 SV=2	0.235266	0.741849	-0.17518	-0.556318
	P02654	Apolipoprotein C-I OS=Homo sapiens OX=9606 GN=APOC1 PE=1 SV=1	0.249795	0.747137	-0.178014	-0.584879
	P02751	Fibronectin OS=Homo sapiens OX=9606 GN=FN1 PE=1 SV=5	0.202074	0.782519	-0.181324	-0.489178
	P29622	Kallistatin OS=Homo sapiens OX=9606 GN=SERPINA4 PE=1 SV=3	0.26324	0.7414	-0.198052	-0.610891
	Q96T58	Msx2-interacting protein OS=Homo sapiens OX=9606 GN=SPEN PE=1 SV=1	0.452124	0.596482	-0.204998	-0.941912
	P51884	Lumican OS=Homo sapiens OX=9606 GN=LUM PE=1 SV=2	0.315787	0.736044	-0.217472	-0.709013
	A0A075B6S5	Immunoglobulin kappa variable 1-27 OS=Homo sapiens OX=9606 GN=IGKV1-27 PE=3 SV=1	0.671632	0.494516	-0.243723	-1.26992
	A0A0C4DH38	Immunoglobulin heavy variable 5-51 OS=Homo sapiens OX=9606 GN=IGHV5-51 PE=3 SV=1	0.312934	0.717935	-0.256303	-0.703821
	P01857	Immunoglobulin heavy constant gamma 1 OS=Homo sapiens OX=9606 GN=IGHG1 PE=1 SV=1	0.891909	0.448744	-0.287099	-1.56017
	P01619	Immunoglobulin kappa variable 3-20 OS=Homo sapiens OX=9606 GN=IGKV3-20 PE=1 SV=2	0.916426	0.447122	-0.305617	-1.59067
	P06396	Gelsolin OS=Homo sapiens OX=9606 GN=GSN PE=1 SV=1	1.08863	0.347222	-0.354443	-1.79672
	S4R460	Immunoglobulin heavy variable 3/OR16-9 (non-functional) OS=Homo sapiens OX=9606 GN=IGHV3OR16-9 PE=1 SV=2	0.557978	0.554648	-0.36474	-1.10604
	P0DP04	Immunoglobulin heavy variable 3-43D OS=Homo sapiens OX=9606 GN=IGHV3-43D PE=3 SV=1	0.775002	0.455556	-0.412091	-1.41006
	P01782	Immunoglobulin heavy variable 3-9 OS=Homo sapiens OX=9606 GN=IGHV3-9 PE=1 SV=2	0.775002	0.447273	-0.412091	-1.41006
	P06312	Immunoglobulin kappa variable 4-1 OS=Homo sapiens OX=9606 GN=IGKV4-1 PE=1 SV=1	1.63789	0.180952	-0.421429	-2.38423			Pvalue
	P04433	Immunoglobulin kappa variable 3-11 OS=Homo sapiens OX=9606 GN=IGKV3-11 PE=1 SV=1	0.781041	0.458415	-0.427157	-1.41801
	A0A0A0MRZ8	Immunoglobulin kappa variable 3D-11 OS=Homo sapiens OX=9606 GN=IGKV3D-11 PE=3 SV=6	0.835095	0.4495	-0.470997	-1.48823
	P01593	Immunoglobulin kappa variable 1D-33 OS=Homo sapiens OX=9606 GN=IGKV1D-33 PE=1 SV=2	1.17596	0.305294	-0.539855	-1.89643				Down
	P05452	Tetranectin OS=Homo sapiens OX=9606 GN=CLEC3B PE=1 SV=3	0.940789	0.4354	-0.576944	-1.62067				Down
